# Calibration of transmission-dynamic infectious disease models: a scoping review and reporting framework

**DOI:** 10.1101/2025.03.09.25323613

**Authors:** Emmanuelle A. Dankwa, Léa Cavalli, Ruchita Balasubramanian, Melike Hazal Can, Hening Cui, Katherine M. Jia, Yunfei Li, Sylvia K. Ofori, Nicole A. Swartwood, Carrie Wade, Caroline O. Buckee, Jeffrey W. Imai-Eaton, Nicolas A. Menzies

## Abstract

**Objective/Background:** Transmission-dynamic models are commonly used to study infectious disease epidemiology. Calibration involves identifying model parameter values that align model outputs with observed data or other evidence. Inaccurate calibration and inconsistent reporting produce inference errors and limit reproducibility, compromising confidence in modeled results. No standardized framework exists for reporting on calibration of infectious disease models, and an understanding of current calibration approaches is lacking.

**Methods:** We developed a 15-item framework for reporting calibration practices and applied it in a scoping review to assess calibration approaches and evaluate reporting comprehensiveness in transmission-dynamic models of tuberculosis, HIV and malaria published between January 1, 2018, and January 16, 2024. We searched relevant databases and websites to identify eligible publications, including peer-reviewed studies where these models were calibrated to empirical data or published estimates.

**Results:** We identified 411 eligible studies encompassing 419 models, with 74% (n=309) being compartmental models and 20% (n=82) individual-based models (IBMs). The predominant analytical purpose was to evaluate interventions (71% of models, n=298). Parameters were calibrated mainly because they were unknown or ambiguous (40%, n=168), or because determining their value was relevant to the scientific question beyond being necessary to run the model (20%, n=85). The choice of calibration method was significantly associated with model structure (p-value<0.001) and stochasticity (p-value=0.006), with approximate Bayesian computation more frequently used with IBMs and Markov-Chain Monte Carlo with compartmental models. Regarding reporting comprehensiveness, all 15 framework items in the framework were reported in 4% (n=18) of models; 11-14 items in 66% (n=277), and 10 or fewer items in 28% (n= 124). Implementation code was the least reported, available in only 20% (n=82) of models.

**Conclusions:** Reporting on calibration is heterogeneous in recent infectious disease modeling literature. Our proposed framework for reporting of calibration approaches could support improved reproducibility and credibility of modeled analyses.

**Author Summary:** Calibration, the identification of parameter values so that model outcomes are consistent with observed data or other evidence, is often employed in the process of obtaining model results to inform health decision making. Despite its importance, there has not been a standardized framework for reporting how calibration is conducted in infectious disease modeling studies. This has led to inconsistent reporting practices and challenges in reproducing model results, potentially compromising confidence in their validity. We developed a calibration reporting framework, based on best practices found in the literature and informed by our expertise in conducting calibration. To assess calibration practices and their reporting, we applied our framework in a scoping review of 419 infectious disease transmission models of HIV, TB and malaria published between 2018 and 2024. Most models reviewed were compartmental (74%) or individual-based (20%), and the choice of calibration methods was associated with model structure and stochasticity. Calibration was conducted predominantly in the context of models aimed at evaluating the impact of disease control interventions, highlighting the role of calibration in decision making. Parameters were calibrated mainly because they were unknown or ambiguous, or because reporting their value was relevant to the scientific question beyond just being necessary to run the model. The comprehensiveness of calibration reporting varied across models, with most models omitting 1 to 5 items in the framework. Accessible implementation code was the most underreported, with only 20% of models including it. Our proposed framework could serve as a tool to standardize calibration reporting, thereby enhancing the transparency and reproducibility of calibration processes in transmission-dynamic models.

## Supplementary material for "Calibration of transmission-dynamic infectious disease models: a scoping review and reporting framework": Sheet S1

### Sheet: Table 1
Covidence.ID	Study.DOI	Year.published	Full.title	Study.setting	Disease.type..choose.all.that.apply.	Model.type	Other_Model.type	Stochasticity.in.model	Scientific.problem.being.solved	How.many.parameters.were.calibrated.	External.beliefs.or.evidence	Choice.of.parameters.to.calibrate	What.justification.was.provided.for.choice.of.parameters.to.calibrate.	Other_What.justification.was.provided.for.choice.of.parameters.to.calibrate.	How.many.calibration.targets.were.used.for.estimation.	Resolution.of.data..used.for.defining.calibration.targets	Number.of.steps..single.or.sequential.	Name.of.calibration.algorithm	Is.calibration.implementation..code..available.in.an.open.access.repository.	What.programming.language.was.used.for.calibration.	Do.authors.list.any.programming.packages.used.for.calibration.	Goodness.of.fit..GOF..measure.employed.within.calibration.algorithm	Not_Clear_Goodness.of.fit..GOF..measure.employed.within.calibration.algorithm	Other_Goodness.of.fit..GOF..measure.employed.within.calibration.algorithm	Nature.of.calibration.results	Other_Nature.of.calibration.results	How.are.calibration.results.reported.	Other_How.are.calibration.results.reported.	How.is.uncertainty.in.calibration.outputs.reported.	Other_How.is.uncertainty.in.calibration.outputs.reported.	What.is.the.size.of.the.calibration.output.	Type.of.data.used.for.defining.calibration.targets..select.all.that.apply.	Other_Type.of.data.used.for.defining.calibration.targets..select.all.that.apply.	Other_Name.of.calibration.algorithm	Aim.of.calibration.procedure	Calibration.algorithm.Family
3256	https://doi.org/10.4103/ijmr.ijmr_328_23	2023	The potential impact of vaccination on tuberculosis burden in India: A modelling analysis	India	TB	Compartmental	#N/A	Deterministic model	Evaluate interventions	Multiple	Prior knowledge is incorporated for at least one parameter to be calibrated; e.g., as a prior distribution over the parameter.	Subset of parameters	Not reported	#N/A	Multiple	Empirical data or statistical summaries of empirical data (e.g., WHO case notification data) ; Modeled estimates (e.g., WHO TB incidence estimates)	Not reported	Markov Chain Monte Carlo	Not reported	Not reported	No	Data likelihood	#N/A	#N/A	Sample estimate (multiple parameter sets)	#N/A	Numerical: e.g. as value(s).; Graphical: e.g., as a plot of calibrated model trend versus calibration targets.	#N/A	Numerical: As uncertainty intervals around estimates or model outputs. e.g., 95% CI: 1.5 - 4.5.; Graphical: As a plot. E.g., a line with shaded areas indicating uncertainty intervals	#N/A	250	Demographic (e.g., population size, sex and age distribution); Notifications / diagnoses; Prevalence; Treatment and treatment outcomes (e.g., mortality, recovery)	#N/A	#N/A	Approximate a distribution	Markov Chain Monte Carlo
3237	https://doi.org/10.1371/journal.pmed.1004032	2022	Scaling up target regimens for tuberculosis preventive treatment in Brazil and South Africa: An analysis of costs and cost-effectiveness	South Africa, Brazil	TB	Compartmental	#N/A	Deterministic model	Evaluate interventions	Multiple	Not reported	Subset of parameters	Parameters are uncertain.	#N/A	Multiple	Modeled estimates (e.g., WHO TB incidence estimates)	Not reported	Markov Chain Monte Carlo	Link reported and accessible	Not reported	No	Not reported	#N/A	#N/A	Sample estimate (multiple parameter sets)	#N/A	Numerical: e.g. as value(s).; Graphical: e.g., as a plot of calibrated model trend versus calibration targets.	#N/A	Numerical: As uncertainty intervals around estimates or model outputs. e.g., 95% CI: 1.5 - 4.5.; Graphical: As a plot. E.g., a line with shaded areas indicating uncertainty intervals	#N/A	1000	Incidence; Notifications / diagnoses; Treatment and treatment outcomes (e.g., mortality, recovery); Prevalence	#N/A	#N/A	Approximate a distribution	Markov Chain Monte Carlo
3233	https://doi.org/10.1007/s11538-023-01156-1	2023	Quantitative Assessment of a Dual Epidemic Caused by Tuberculosis and HIV in the Philippines	Philippines	HIV; TB	Compartmental	#N/A	Not reported	Understand disease mechanisms (e.g., through inference on a parameter) ; Predict disease trends	Multiple	Prior knowledge is incorporated for at least one parameter to be calibrated; e.g., as a prior distribution over the parameter.	Subset of parameters	Parameters are uncertain.	#N/A	Multiple	Empirical data or statistical summaries of empirical data (e.g., WHO case notification data) ; Modeled estimates (e.g., WHO TB incidence estimates)	Not reported	Least squares estimation	Not reported	Matlab	No	Ad-hoc distance function (as in Approximate Bayesian Computation or least squares)	#N/A	#N/A	Point estimate (single parameter / parameter set)	#N/A	Numerical: e.g. as value(s).; Graphical: e.g., as a plot of calibrated model trend versus calibration targets.	#N/A	Numerical: As uncertainty intervals around estimates or model outputs. e.g., 95% CI: 1.5 - 4.5.; Graphical: As a plot. E.g., a line with shaded areas indicating uncertainty intervals	#N/A	1	Demographic (e.g., population size, sex and age distribution); Notifications / diagnoses; Treatment and treatment outcomes (e.g., mortality, recovery)	#N/A	#N/A	#N/A	Least squares estimation
3227	https://doi.org/10.1038/s41598-019-54561-9	2019	Projecting the impact of variable MDR-TB transmission efficiency on long-term epidemic trends in South Africa and Vietnam	South Africa, Vietnam	TB	Compartmental	#N/A	Deterministic model	Understand disease mechanisms (e.g., through inference on a parameter) ; Predict disease trends	Multiple	Prior knowledge is incorporated for at least one parameter to be calibrated; e.g., as a prior distribution over the parameter.	All parameters	Parameters are uncertain.	#N/A	Multiple	Empirical data or statistical summaries of empirical data (e.g., WHO case notification data) ; Modeled estimates (e.g., WHO TB incidence estimates)	Calibration was done sequentially: different parameters (or subsets of parameters) were calibrated over multiple rounds.	Sampling importance resampling (SIR)	Not reported	Not reported	No	Other	#N/A	Bayes Factor	Sample estimate (multiple parameter sets)	#N/A	Graphical: e.g., as a plot of calibrated model trend versus calibration targets.	#N/A	Graphical: As a plot. E.g., a line with shaded areas indicating uncertainty intervals	#N/A	135000	Incidence; Prevalence	#N/A	#N/A	Approximate a distribution	Sampling importance resampling (SIR)
3222	https://doi.org/10.1371/journal.pone.0214532	2019	Outlook for tuberculosis elimination in California: An individual-based stochastic model	United States of America	TB	Individual-based	#N/A	Stochastic model	Evaluate interventions	Multiple	Prior knowledge is incorporated for at least one parameter to be calibrated; e.g., as a prior distribution over the parameter.	Subset of parameters	Not reported	#N/A	Multiple	Empirical data or statistical summaries of empirical data (e.g., WHO case notification data) ; Modeled estimates (e.g., WHO TB incidence estimates)	Calibration was done sequentially: different parameters (or subsets of parameters) were calibrated over multiple rounds.	Manual (hand-tuning)	Link reported and accessible	Python; Other	No	Not reported	#N/A	#N/A	Point estimate (single parameter / parameter set)	#N/A	Numerical: e.g. as value(s).; Graphical: e.g., as a plot of calibrated model trend versus calibration targets.	#N/A	Uncertainty in calibration outputs is not reported.	#N/A	1	Contact/exposure (e.g., number of sexual partners, number of mosquito bites); Incidence; Notifications / diagnoses; Prevalence	#N/A	#N/A	Identify an optimal parameter set	Manual (hand-tuning)
3216	https://doi.org/10.3390/epidemiologia4040036	2023	Modeling Transmission Dynamics of Tuberculosis–HIV Co-Infection in South Africa	South Africa	HIV; TB	Compartmental	#N/A	Deterministic model	Understand disease mechanisms (e.g., through inference on a parameter) ; Predict disease trends	Not reported	Prior knowledge is incorporated for at least one parameter to be calibrated; e.g., as a prior distribution over the parameter.	Subset of parameters	Not reported	#N/A	Not reported	Not reported	Not reported	Method of moments	Link reported and accessible	R	No	Not reported	#N/A	#N/A	Not reported	#N/A	Calibration results are not reported.	#N/A	Uncertainty in calibration outputs is not reported.	#N/A	Not reported	Not reported	#N/A	#N/A	Identify an optimal parameter set	Method of moments
3189	https://doi.org/10.1016/j.jtbi.2019.02.020	2019	Evaluating vaccination strategies for tuberculosis in endemic and non-endemic settings	USA, Cambodia	TB	Compartmental	#N/A	Not reported	Evaluate interventions	Multiple	Prior knowledge is incorporated for at least one parameter to be calibrated; e.g., as a prior distribution over the parameter.	Subset of parameters	Not reported	#N/A	Multiple	Not reported	Calibration was done sequentially: different parameters (or subsets of parameters) were calibrated over multiple rounds.	Not reported	Not reported	Matlab	No	Ad-hoc distance function (as in Approximate Bayesian Computation or least squares)	#N/A	#N/A	Point estimate (single parameter / parameter set)	#N/A	Numerical: e.g. as value(s).; Graphical: e.g., as a plot of calibrated model trend versus calibration targets.	#N/A	Graphical: As a plot. E.g., a line with shaded areas indicating uncertainty intervals	#N/A	1	Incidence	#N/A	#N/A	Not reported	Not reported
3187	https://doi.org/10.1007/s11538-022-01019-1	2022	Evaluating Strategies For Tuberculosis to Achieve the Goals of WHO in China: A Seasonal Age-Structured Model Study	China	TB	Compartmental	#N/A	Not reported	Evaluate interventions	Multiple	Prior knowledge is incorporated for at least one parameter to be calibrated; e.g., as a prior distribution over the parameter.	All parameters	Parameters are uncertain.	#N/A	Multiple	Empirical data or statistical summaries of empirical data (e.g., WHO case notification data)	Not reported	Markov Chain Monte Carlo	Not reported	Not reported	No	Data likelihood	#N/A	#N/A	Sample estimate (multiple parameter sets)	#N/A	Numerical: e.g. as value(s).; Graphical: e.g., as a plot of calibrated model trend versus calibration targets.	#N/A	Numerical: As uncertainty intervals around estimates or model outputs. e.g., 95% CI: 1.5 - 4.5.; Graphical: As a plot. E.g., a line with shaded areas indicating uncertainty intervals	#N/A	50000	Demographic (e.g., population size, sex and age distribution); Prevalence	#N/A	#N/A	Approximate a distribution	Markov Chain Monte Carlo
3184	https://doi.org/10.1186/s12879-022-07465-5	2022	Effect of different interventions for latent tuberculosis infections in China: a model-based study	China	TB	Compartmental	#N/A	Not reported	Evaluate interventions	Multiple	Not reported	Subset of parameters	Not reported	#N/A	Single	Empirical data or statistical summaries of empirical data (e.g., WHO case notification data)	Not reported	Maximum likelihood estimation	Not reported	R	Yes	Other	#N/A	Chi-square test	Not reported	#N/A	Numerical: e.g. as value(s).; Graphical: e.g., as a plot of calibrated model trend versus calibration targets.	#N/A	Uncertainty in calibration outputs is not reported.	#N/A	Not reported	Incidence	#N/A	#N/A	Identify an optimal parameter set	Maximum likelihood estimation
3123	https://doi.org/ 10.1371/journal.pgph.0000111	2022	Long-term effects of increased adoption of artemisinin combination therapies in Burkina Faso	Burkina Faso	Malaria	Individual-based	#N/A	Stochastic model	Evaluate interventions	Multiple	Prior knowledge is incorporated for at least one parameter to be calibrated; e.g., as a prior distribution over the parameter.	Subset of parameters	Parameters are relevant to question of interest.	#N/A	Multiple	Empirical data or statistical summaries of empirical data (e.g., WHO case notification data)	Calibration was done sequentially: different parameters (or subsets of parameters) were calibrated over multiple rounds.	Manual (hand-tuning)	Link reported and accessible	Matlab	No	Not reported	#N/A	#N/A	Point estimate (single parameter / parameter set)	#N/A	Graphical: e.g., as a plot of calibrated model trend versus calibration targets.	#N/A	Graphical: As a plot. E.g., a line with shaded areas indicating uncertainty intervals	#N/A	1	Climate (e.g., temperature, humidity, rainfall); Contact/exposure (e.g., number of sexual partners, number of mosquito bites); Demographic (e.g., population size, sex and age distribution); Treatment and treatment outcomes (e.g., mortality, recovery)	#N/A	#N/A	Identify an optimal parameter set	Manual (hand-tuning)
3115	https://doi.org/10.1371/journal.pgph.0000784	2022	Population benefits of addressing programmatic and social determinants of gender disparities in tuberculosis in Viet Nam: A modelling study	Viet Nam	TB	Compartmental	#N/A	Not reported	Evaluate interventions	Multiple	Prior knowledge is incorporated for at least one parameter to be calibrated; e.g., as a prior distribution over the parameter.	Subset of parameters	Not reported	#N/A	Multiple	Empirical data or statistical summaries of empirical data (e.g., WHO case notification data) ; Modeled estimates (e.g., WHO TB incidence estimates)	Calibration was done sequentially: different parameters (or subsets of parameters) were calibrated over multiple rounds.	Approximate Bayesian Computation (ABC)	Not reported	R	Yes	Not reported	#N/A	#N/A	Sample estimate (multiple parameter sets)	#N/A	Numerical: e.g. as value(s).; Graphical: e.g., as a plot of calibrated model trend versus calibration targets.	#N/A	Numerical: As uncertainty intervals around estimates or model outputs. e.g., 95% CI: 1.5 - 4.5.; Graphical: As a plot. E.g., a line with shaded areas indicating uncertainty intervals	#N/A	1000	Demographic (e.g., population size, sex and age distribution); Incidence; Notifications / diagnoses; Prevalence; Treatment and treatment outcomes (e.g., mortality, recovery)	#N/A	#N/A	Approximate a distribution	Approximate Bayesian Computation (ABC)
3106	https://doi.org/10.1371/journal.pgph.0000474	2022	Assessing the effectiveness of malaria interventions at the regional level in Ghana using a mathematical modelling application.	Ghana	Malaria	Compartmental	#N/A	Not reported	Evaluate interventions; Predict disease trends	Multiple	Not reported	Subset of parameters	Not reported	#N/A	Multiple	Modeled estimates (e.g., WHO TB incidence estimates)	Not reported	Least squares estimation	Link reported and accessible	R	Yes	Ad-hoc distance function (as in Approximate Bayesian Computation or least squares)	#N/A	#N/A	Point estimate (single parameter / parameter set)	#N/A	Numerical: e.g. as value(s).; Graphical: e.g., as a plot of calibrated model trend versus calibration targets.	#N/A	Uncertainty in calibration outputs is not reported.	#N/A	1	Climate (e.g., temperature, humidity, rainfall)	#N/A	#N/A	#N/A	Least squares estimation
3097	https://doi.org/10.1016/j.lansea.2022.100097	2022	The epidemiological impact and cost-effectiveness of key population-led PrEP delivery to prevent HIV among men who have sex with men in Thailand: A modelling study	Thailand	HIV	Compartmental	#N/A	Deterministic model	Evaluate interventions	Multiple	Prior knowledge is incorporated for at least one parameter to be calibrated; e.g., as a prior distribution over the parameter.	Subset of parameters	Parameters are relevant to question of interest.	#N/A	Multiple	Empirical data or statistical summaries of empirical data (e.g., WHO case notification data)	Not reported	Sequential Monte Carlo (SMC)	Not reported	Not reported	No	Not reported	#N/A	#N/A	Sample estimate (multiple parameter sets)	#N/A	Numerical: e.g. as value(s).	#N/A	Numerical: As uncertainty intervals around estimates or model outputs. e.g., 95% CI: 1.5 - 4.5.	#N/A	Not reported	Contact/exposure (e.g., number of sexual partners, number of mosquito bites); Demographic (e.g., population size, sex and age distribution); Notifications / diagnoses; Treatment and treatment outcomes (e.g., mortality, recovery)	#N/A	#N/A	Approximate a distribution	Sequential Monte Carlo (SMC)
3096	http://doi.org/10.1016/j.idm.2023.11.010	2024	SEIRS model for malaria transmission dynamics incorporating seasonality and awareness campaign	Kenya	Malaria	Compartmental	#N/A	Deterministic model	Understand disease mechanisms (e.g., through inference on a parameter) ; Evaluate interventions	Multiple	Not reported	Subset of parameters	Not reported	#N/A	Single	Empirical data or statistical summaries of empirical data (e.g., WHO case notification data)	Not reported	Least squares estimation	Not reported	Matlab	Yes	Ad-hoc distance function (as in Approximate Bayesian Computation or least squares)	#N/A	#N/A	Point estimate (single parameter / parameter set)	#N/A	Numerical: e.g. as value(s).; Graphical: e.g., as a plot of calibrated model trend versus calibration targets.	#N/A	Uncertainty in calibration outputs is not reported.	#N/A	1	Incidence	#N/A	#N/A	#N/A	Least squares estimation
3090	https://doi.org/10.1371%2Fjournal.pgph.0000610	2023	Population health impact, cost-effectiveness, and affordability of community-based HIV treatment and monitoring in South Africa: A health economics modelling study	South Africa	HIV	Compartmental	#N/A	Deterministic model	Evaluate interventions	Multiple	Prior knowledge is incorporated for at least one parameter to be calibrated; e.g., as a prior distribution over the parameter.	Subset of parameters	Parameters are uncertain.	#N/A	Multiple	Empirical data or statistical summaries of empirical data (e.g., WHO case notification data) ; Modeled estimates (e.g., WHO TB incidence estimates)	Calibration was done sequentially: different parameters (or subsets of parameters) were calibrated over multiple rounds.	Approximate Bayesian Computation (ABC)	Link reported and accessible	Matlab	No	Data likelihood	#N/A	#N/A	Sample estimate (multiple parameter sets)	#N/A	Numerical: e.g. as value(s).; Graphical: e.g., as a plot of calibrated model trend versus calibration targets.	#N/A	Numerical: As uncertainty intervals around estimates or model outputs. e.g., 95% CI: 1.5 - 4.5.; Graphical: As a plot. E.g., a line with shaded areas indicating uncertainty intervals	#N/A	25	Demographic (e.g., population size, sex and age distribution); Incidence; Prevalence	#N/A	#N/A	Approximate a distribution	Approximate Bayesian Computation (ABC)
3047	https://doi.org/ 10.1017/S0950268819001857	2019	Strategic investment in tuberculosis control in the Republic of Bulgaria	Bulgaria	TB	Compartmental	#N/A	Not reported	Evaluate interventions	Multiple	Prior knowledge is incorporated for at least one parameter to be calibrated; e.g., as a prior distribution over the parameter.	Subset of parameters	Parameters are uncertain.	#N/A	Multiple	Empirical data or statistical summaries of empirical data (e.g., WHO case notification data) ; Modeled estimates (e.g., WHO TB incidence estimates)	Not reported	Not reported	Not reported	Not reported	No	Not reported	#N/A	#N/A	Point estimate (single parameter / parameter set)	#N/A	Graphical: e.g., as a plot of calibrated model trend versus calibration targets.	#N/A	Graphical: As a plot. E.g., a line with shaded areas indicating uncertainty intervals	#N/A	Not reported	Incidence; Notifications / diagnoses; Prevalence; Treatment and treatment outcomes (e.g., mortality, recovery)	#N/A	#N/A	Not reported	Not reported
3034	https://doi.org/10.1007/s10461-021-03361-2	2021	Overlapping Key Populations and HIV Transmission in Tijuana, Mexico: A Modelling Analysis of Epidemic Drivers	Mexico	HIV	Compartmental	#N/A	Deterministic model	Understand disease mechanisms (e.g., through inference on a parameter) ; Predict disease trends	Multiple	Prior knowledge is incorporated for at least one parameter to be calibrated; e.g., as a prior distribution over the parameter.	Subset of parameters	Parameters are uncertain.	#N/A	Multiple	Empirical data or statistical summaries of empirical data (e.g., WHO case notification data)	Calibration was done sequentially: different parameters (or subsets of parameters) were calibrated over multiple rounds.	Approximate Bayesian Computation Sequential Monte Carlo (ABC-SMC)	Not reported	Not reported	No	Data likelihood	#N/A	#N/A	Sample estimate (multiple parameter sets)	#N/A	Numerical: e.g. as value(s).; Graphical: e.g., as a plot of calibrated model trend versus calibration targets.	#N/A	Numerical: As uncertainty intervals around estimates or model outputs. e.g., 95% CI: 1.5 - 4.5.; Graphical: As a plot. E.g., a line with shaded areas indicating uncertainty intervals	#N/A	5000	Demographic (e.g., population size, sex and age distribution); Prevalence; Treatment and treatment outcomes (e.g., mortality, recovery)	#N/A	#N/A	Approximate a distribution	Approximate Bayesian Computation (ABC)
3014	https://doi.org/10.1016/j.idm.2018.10.002	2018	Comparison of different strategies for controlling HIV/AIDS spreading in MSM	China	HIV	Compartmental	#N/A	Not reported	Evaluate interventions	Multiple	Not reported	Subset of parameters	Parameters are uncertain.	#N/A	Single	Empirical data or statistical summaries of empirical data (e.g., WHO case notification data)	Calibration was done as a single step (i.e., all parameters were calibrated at once).	Markov Chain Monte Carlo	Not reported	Matlab	No	Not reported	#N/A	#N/A	Sample estimate (multiple parameter sets)	#N/A	Numerical: e.g. as value(s).; Graphical: e.g., as a plot of calibrated model trend versus calibration targets.	#N/A	Numerical: As uncertainty intervals around estimates or model outputs. e.g., 95% CI: 1.5 - 4.5.; Graphical: As a plot. E.g., a line with shaded areas indicating uncertainty intervals	#N/A	500000	Prevalence	#N/A	#N/A	Approximate a distribution	Markov Chain Monte Carlo
3009	https://doi.org/10.1016/j.idm.2018.04.001	2018	The influence of mobility among high-risk populations on HIV transmission in Western Kenya	Kenya	HIV	Individual-based	#N/A	Stochastic model	Understand disease mechanisms (e.g., through inference on a parameter)	Multiple	Prior knowledge is incorporated for at least one parameter to be calibrated; e.g., as a prior distribution over the parameter.	Subset of parameters	Not reported	#N/A	Multiple	Empirical data or statistical summaries of empirical data (e.g., WHO case notification data) ; Modeled estimates (e.g., WHO TB incidence estimates)	Not reported	Parallel Simultaneous perturbation Optimisation (PSPO)	Not reported	Not reported	No	Data likelihood	#N/A	#N/A	Sample estimate (multiple parameter sets)	#N/A	Numerical: e.g. as value(s).; Graphical: e.g., as a plot of calibrated model trend versus calibration targets.	#N/A	Numerical: As uncertainty intervals around estimates or model outputs. e.g., 95% CI: 1.5 - 4.5.; Graphical: As a plot. E.g., a line with shaded areas indicating uncertainty intervals	#N/A	250	Demographic (e.g., population size, sex and age distribution); Prevalence	#N/A	#N/A	Identify an optimal parameter set	Parallel Simultaneous perturbation Optimisation (PSPO)
3008	https://doi.org/10.1016/j.idm.2018.03.005	2018	Assessing the utility of the tipping point ratio to monitor HIV treatment programmes in the era of universal access to ART	South Africa	HIV	Compartmental	#N/A	Not reported	Evaluate interventions	Multiple	Prior knowledge is incorporated for at least one parameter to be calibrated; e.g., as a prior distribution over the parameter.	Subset of parameters	Not reported	#N/A	Multiple	Not reported	Calibration was done as a single step (i.e., all parameters were calibrated at once).	Sequential Monte Carlo (SMC)	Not reported	Not reported	No	Not reported	#N/A	#N/A	Sample estimate (multiple parameter sets)	#N/A	Graphical: e.g., as a plot of calibrated model trend versus calibration targets.	#N/A	Graphical: As a plot. E.g., a line with shaded areas indicating uncertainty intervals	#N/A	1000	Demographic (e.g., population size, sex and age distribution); Incidence; Notifications / diagnoses; Prevalence; Treatment and treatment outcomes (e.g., mortality, recovery)	#N/A	#N/A	Approximate a distribution	Sequential Monte Carlo (SMC)
2999	https://doi.org/10.1186/s12916-018-1037-3	2018	Small contribution of gold mines to the ongoing tuberculosis epidemic in South Africa: a modeling-based study	South Africa	HIV; TB	Individual-based	#N/A	Stochastic model	Understand disease mechanisms (e.g., through inference on a parameter) ; Predict disease trends	Multiple	Prior knowledge is incorporated for at least one parameter to be calibrated; e.g., as a prior distribution over the parameter.	Subset of parameters	Parameters are uncertain.	#N/A	Multiple	Empirical data or statistical summaries of empirical data (e.g., WHO case notification data)	Calibration was done as a single step (i.e., all parameters were calibrated at once).	Incremental Mixture Importance Sampling (IMIS)	Not reported	Not reported	No	Data likelihood	#N/A	#N/A	Sample estimate (multiple parameter sets)	#N/A	Graphical: e.g., as a plot of calibrated model trend versus calibration targets.	#N/A	Graphical: As a plot. E.g., a line with shaded areas indicating uncertainty intervals	#N/A	200	Incidence; Treatment and treatment outcomes (e.g., mortality, recovery)	#N/A	#N/A	Approximate a distribution	Incremental Mixture Importance Sampling (IMIS)
2966	https://doi.org/10.1371/journal.pcbi.1007083	2019	Bridging the gap between HIV epidemiology and antiretroviral resistance evolution: Modelling the spread of resistance in South Africa	South Africa	HIV	Compartmental	#N/A	Deterministic model	Understand disease mechanisms (e.g., through inference on a parameter) ; Evaluate interventions	Multiple	Prior knowledge is incorporated for at least one parameter to be calibrated; e.g., as a prior distribution over the parameter.	Subset of parameters	Parameters are uncertain.	#N/A	Multiple	Modeled estimates (e.g., WHO TB incidence estimates)	Calibration was done sequentially: different parameters (or subsets of parameters) were calibrated over multiple rounds.	Maximum likelihood estimation	Not reported	R	Yes	Data likelihood	#N/A	#N/A	Point estimate (single parameter / parameter set)	#N/A	Numerical: e.g. as value(s).; Graphical: e.g., as a plot of calibrated model trend versus calibration targets.	#N/A	Graphical: As a plot. E.g., a line with shaded areas indicating uncertainty intervals	#N/A	1	Incidence; Notifications / diagnoses; Treatment and treatment outcomes (e.g., mortality, recovery)	#N/A	#N/A	Identify an optimal parameter set	Maximum likelihood estimation
2949	https://doi.org/10.1186/s12916-019-1384-8	2019	Informing decision-making for universal access to quality tuberculosis diagnosis in India: an economic-epidemiological model	India	TB	Individual-based	#N/A	Stochastic model	Evaluate interventions	Multiple	Prior knowledge is incorporated for at least one parameter to be calibrated; e.g., as a prior distribution over the parameter.	Subset of parameters	Parameters are relevant to question of interest.	#N/A	Multiple	Empirical data or statistical summaries of empirical data (e.g., WHO case notification data) ; Modeled estimates (e.g., WHO TB incidence estimates)	Calibration was done sequentially: different parameters (or subsets of parameters) were calibrated over multiple rounds.	Not reported	Not reported	Not reported	No	Not reported	#N/A	#N/A	Sample estimate (multiple parameter sets)	#N/A	Numerical: e.g. as value(s).; Graphical: e.g., as a plot of calibrated model trend versus calibration targets.	#N/A	Numerical: As uncertainty intervals around estimates or model outputs. e.g., 95% CI: 1.5 - 4.5.; Graphical: As a plot. E.g., a line with shaded areas indicating uncertainty intervals	#N/A	2000	Incidence; Prevalence; Treatment and treatment outcomes (e.g., mortality, recovery)	#N/A	#N/A	Not reported	Not reported
2872	https://doi.org/10.1371/journal.pone.0242491	2020	Evidence-based modeling of combination control on Kenyan youth HIV/AIDS dynamics	Kenya	HIV	Compartmental	#N/A	Deterministic model	Evaluate interventions	Multiple	Not reported	Subset of parameters	Parameters are uncertain.	#N/A	Multiple	Empirical data or statistical summaries of empirical data (e.g., WHO case notification data)	Calibration was done as a single step (i.e., all parameters were calibrated at once).	Least squares estimation	Not reported	Matlab	Yes	Ad-hoc distance function (as in Approximate Bayesian Computation or least squares)	#N/A	#N/A	Point estimate (single parameter / parameter set)	#N/A	Numerical: e.g. as value(s).; Graphical: e.g., as a plot of calibrated model trend versus calibration targets.	#N/A	Uncertainty in calibration outputs is not reported.	#N/A	1	Demographic (e.g., population size, sex and age distribution); Prevalence	#N/A	#N/A	#N/A	Least squares estimation
2793	https://doi.org/10.1016/j.amc.2022.126983	2022	Global analysis of tuberculosis dynamical model and optimal control strategies based on case data in the United States	United States of America	TB	Compartmental	#N/A	Not reported	Evaluate interventions; Predict disease trends	Multiple	Prior knowledge is incorporated for at least one parameter to be calibrated; e.g., as a prior distribution over the parameter.	All parameters	Not reported	#N/A	Single	Empirical data or statistical summaries of empirical data (e.g., WHO case notification data)	Not reported	Markov Chain Monte Carlo	Not reported	Not reported	No	Not reported	#N/A	#N/A	Point estimate (single parameter / parameter set)	#N/A	Numerical: e.g. as value(s).; Graphical: e.g., as a plot of calibrated model trend versus calibration targets.	#N/A	Numerical: As uncertainty intervals around estimates or model outputs. e.g., 95% CI: 1.5 - 4.5.	#N/A	1	Notifications / diagnoses	#N/A	#N/A	Approximate a distribution	Markov Chain Monte Carlo
2740	https://doi.org/10.1080/23737484.2020.1731724	2020	Cost-effective modeling of the transmission dynamics of malaria: A case study in Bangladesh	Bangladesh	Malaria	Not reported	#N/A	Not reported	Understand disease mechanisms (e.g., through inference on a parameter)	Not reported	Not reported	Not reported	Not reported	#N/A	Single	Empirical data or statistical summaries of empirical data (e.g., WHO case notification data)	Not reported	Not reported	Not reported	Not reported	No	Not reported	#N/A	#N/A	Not reported	#N/A	Numerical: e.g. as value(s).; Graphical: e.g., as a plot of calibrated model trend versus calibration targets.	#N/A	Graphical: As a plot. E.g., a line with shaded areas indicating uncertainty intervals	#N/A	Not reported	Notifications / diagnoses	#N/A	#N/A	Not reported	Not reported
2734	https://doi.org10.1097/OLQ.0000000000001485	2021	Effects of Condom Use on Human Immunodeficiency Virus Transmission Among Adolescent Sexual Minority Males in the United States: A Mixed Epidemiology and Epidemic Modeling Study	United States of America	HIV	Individual-based	#N/A	Stochastic model	Evaluate interventions	Multiple	Not reported	Subset of parameters	Not reported	#N/A	Multiple	Empirical data or statistical summaries of empirical data (e.g., WHO case notification data)	Not reported	Approximate Bayesian Computation (ABC)	Not reported	Not reported	No	Not reported	#N/A	#N/A	Not reported	#N/A	Graphical: e.g., as a plot of calibrated model trend versus calibration targets.	#N/A	Numerical: As uncertainty intervals around estimates or model outputs. e.g., 95% CI: 1.5 - 4.5.; Graphical: As a plot. E.g., a line with shaded areas indicating uncertainty intervals	#N/A	Not reported	Prevalence	#N/A	#N/A	Approximate a distribution	Approximate Bayesian Computation (ABC)
2717	https://doi.org/10.12688/gatesopenres.13278.2	2022	The impact of condom use on the HIV epidemic	Afghanistan, Azerbaijan, Bangladesh, Brazil, Cambodia, China, Colombia, Cuba, Djibouti, France, Guatemala, Haiti, India, Indonesia, Italy, Jamaica, Kazakhstan, Kyrgyzstan, Laos, Lebanon, Mexico, Moldova, Mongolia, Morocco, Myanmar, Pakistan, Paraguay, Philippine, PNG, Russia, Sudan, Tajikistan, Thailand, Timor Leste, UK, Ukraine, USA, Viet Nam	HIV	Not reported	#N/A	Not reported	Evaluate interventions	Multiple	Prior knowledge is incorporated for at least one parameter to be calibrated; e.g., as a prior distribution over the parameter.	Subset of parameters	Not reported	#N/A	Multiple	Empirical data or statistical summaries of empirical data (e.g., WHO case notification data) ; Modeled estimates (e.g., WHO TB incidence estimates)	Not reported	Not reported	Link reported and accessible	Other	No	Not reported	#N/A	#N/A	Point estimate (single parameter / parameter set)	#N/A	Numerical: e.g. as value(s).	#N/A	Uncertainty in calibration outputs is not reported.	#N/A	1	Contact/exposure (e.g., number of sexual partners, number of mosquito bites); Prevalence	#N/A	#N/A	Not reported	Not reported
2710	https://doi.org/10.1155/2020/4513854	2020	Modelling the Transmission Dynamics of Tuberculosis in the Ashanti Region of Ghana	Ghana	TB	Compartmental	#N/A	Deterministic model	Understand disease mechanisms (e.g., through inference on a parameter) ; Evaluate interventions	Multiple	Prior knowledge is incorporated for at least one parameter to be calibrated; e.g., as a prior distribution over the parameter.	Subset of parameters	Not reported	#N/A	Multiple	Empirical data or statistical summaries of empirical data (e.g., WHO case notification data)	Calibration was done sequentially: different parameters (or subsets of parameters) were calibrated over multiple rounds.	Maximum likelihood estimation	Not reported	Not reported	No	Other	#N/A	Akaike information criterion (AIC) value	Point estimate (single parameter / parameter set)	#N/A	Numerical: e.g. as value(s).; Graphical: e.g., as a plot of calibrated model trend versus calibration targets.	#N/A	Uncertainty in calibration outputs is not reported.	#N/A	1	Contact/exposure (e.g., number of sexual partners, number of mosquito bites); Incidence	#N/A	#N/A	Identify an optimal parameter set	Maximum likelihood estimation
2701	https://onlinelibrary.wiley.com/doi/10.1002/mma.6979	2020	Optimal strategies for mitigating the HIV/AIDS epidemic in the Philippines	Philippines	HIV	Compartmental	#N/A	Deterministic model	Evaluate interventions; Predict disease trends	Multiple	Prior knowledge is incorporated for at least one parameter to be calibrated; e.g., as a prior distribution over the parameter.	Subset of parameters	Parameters are relevant to question of interest.	#N/A	Multiple	Empirical data or statistical summaries of empirical data (e.g., WHO case notification data)	Calibration was done sequentially: different parameters (or subsets of parameters) were calibrated over multiple rounds.	Least squares estimation	Not reported	Matlab	No	Ad-hoc distance function (as in Approximate Bayesian Computation or least squares)	#N/A	#N/A	Point estimate (single parameter / parameter set)	#N/A	Numerical: e.g. as value(s).; Graphical: e.g., as a plot of calibrated model trend versus calibration targets.	#N/A	Numerical: As uncertainty intervals around estimates or model outputs. e.g., 95% CI: 1.5 - 4.5.	#N/A	1	Incidence; Treatment and treatment outcomes (e.g., mortality, recovery)	#N/A	#N/A	#N/A	Least squares estimation
2690	https://doi.org/10.29089/2021.21.00185	2021	The impact of active case finding among high-risk populations on the decline of tuberculosis incidence	Brazil	TB	Compartmental	#N/A	Not reported	Evaluate interventions	Multiple	Prior knowledge is incorporated for at least one parameter to be calibrated; e.g., as a prior distribution over the parameter.	Subset of parameters	Not reported	#N/A	Single	Empirical data or statistical summaries of empirical data (e.g., WHO case notification data)	Not reported	Least squares estimation	Not reported	Matlab	Yes	Not reported	#N/A	#N/A	Point estimate (single parameter / parameter set)	#N/A	Numerical: e.g. as value(s).; Graphical: e.g., as a plot of calibrated model trend versus calibration targets.	#N/A	Graphical: As a plot. E.g., a line with shaded areas indicating uncertainty intervals	#N/A	1	Notifications / diagnoses	#N/A	#N/A	#N/A	Least squares estimation
2664	http://dx.doi.org/10.11145/j.biomath.2021.10.029	2021	Some mathematical tools for modelling malaria: a subjective survey	South Africa	Malaria	Compartmental	#N/A	Deterministic model	Understand disease mechanisms (e.g., through inference on a parameter) ; Predict disease trends	Multiple	Not reported	Subset of parameters	Parameters are uncertain.	#N/A	Multiple	Empirical data or statistical summaries of empirical data (e.g., WHO case notification data)	Calibration was done as a single step (i.e., all parameters were calibrated at once).	Least squares estimation	Not reported	Matlab	Yes	Not reported	#N/A	#N/A	Point estimate (single parameter / parameter set)	#N/A	Numerical: e.g. as value(s).; Graphical: e.g., as a plot of calibrated model trend versus calibration targets.	#N/A	Numerical: As uncertainty intervals around estimates or model outputs. e.g., 95% CI: 1.5 - 4.5.; Graphical: As a plot. E.g., a line with shaded areas indicating uncertainty intervals	#N/A	1	Notifications / diagnoses; Treatment and treatment outcomes (e.g., mortality, recovery)	#N/A	#N/A	#N/A	Least squares estimation
2644	https://doi.org/10.1080/25742558.2018.1475590	2018	Mathematical modelling of the impact of testing, treatment and control of HIV transmission in Kenya	Kenya	HIV	Compartmental	#N/A	Deterministic model	Evaluate interventions	Multiple	Prior knowledge is incorporated for at least one parameter to be calibrated; e.g., as a prior distribution over the parameter.	Subset of parameters	Parameters are uncertain.	#N/A	Single	Modeled estimates (e.g., WHO TB incidence estimates)	Calibration was done as a single step (i.e., all parameters were calibrated at once).	Least squares estimation	Not reported	Matlab	No	Not reported	#N/A	#N/A	Point estimate (single parameter / parameter set)	#N/A	Numerical: e.g. as value(s).; Graphical: e.g., as a plot of calibrated model trend versus calibration targets.	#N/A	Uncertainty in calibration outputs is not reported.	#N/A	1	Notifications / diagnoses	#N/A	#N/A	#N/A	Least squares estimation
2628	https://doi.org/10.1080/09540121.2019.1679704	2020	Predicting the long-term impact of voluntary medical male circumcision on HIV incidence among men who have sex with men in Beijing, China	China	HIV	Compartmental	#N/A	Deterministic model	Predict disease trends	Multiple	Not reported	Subset of parameters	Not reported	#N/A	Multiple	Empirical data or statistical summaries of empirical data (e.g., WHO case notification data)	Calibration was done sequentially: different parameters (or subsets of parameters) were calibrated over multiple rounds.	Not reported	Not reported	Not reported	No	Other	#N/A	Parameters were adjusted until the prediction lines best overlapped with lines that reflected the historical surveillance data.	Not reported	#N/A	Numerical: e.g. as value(s).; Graphical: e.g., as a plot of calibrated model trend versus calibration targets.	#N/A	Numerical: As uncertainty intervals around estimates or model outputs. e.g., 95% CI: 1.5 - 4.5.	#N/A	Not reported	Incidence; Prevalence	#N/A	#N/A	Not reported	Not reported
2598	Not reported	2021	Modeling the impact of case detection on the transmission dynamics of tuberculosis	India	TB	Compartmental	#N/A	Not reported	Understand disease mechanisms (e.g., through inference on a parameter) ; Evaluate interventions	Multiple	Not reported	Subset of parameters	Parameters are uncertain.	#N/A	Single	Empirical data or statistical summaries of empirical data (e.g., WHO case notification data)	Calibration was done as a single step (i.e., all parameters were calibrated at once).	Least squares estimation	Not reported	Not reported	No	Ad-hoc distance function (as in Approximate Bayesian Computation or least squares)	#N/A	#N/A	Point estimate (single parameter / parameter set)	#N/A	Numerical: e.g. as value(s).; Graphical: e.g., as a plot of calibrated model trend versus calibration targets.	#N/A	Numerical: As uncertainty intervals around estimates or model outputs. e.g., 95% CI: 1.5 - 4.5.	#N/A	1	Notifications / diagnoses	#N/A	#N/A	#N/A	Least squares estimation
2574	https://doi.org/10.1080/09540121.2022.2147478	2023	Assessing the individual benefits of reducing HIV diagnosis delay and increasing adherence to HIV care and treatment	United States of America	HIV	Compartmental	#N/A	Stochastic model	Evaluate interventions	Multiple	Prior knowledge is incorporated for at least one parameter to be calibrated; e.g., as a prior distribution over the parameter.	Subset of parameters	Not reported	#N/A	Multiple	Empirical data or statistical summaries of empirical data (e.g., WHO case notification data)	Calibration was done as a single step (i.e., all parameters were calibrated at once).	Markov Chain Monte Carlo	Not reported	Not reported	No	Not reported	#N/A	#N/A	Sample estimate (multiple parameter sets)	#N/A	Numerical: e.g. as value(s).	#N/A	Numerical: As uncertainty intervals around estimates or model outputs. e.g., 95% CI: 1.5 - 4.5.	#N/A	Not reported	Contact/exposure (e.g., number of sexual partners, number of mosquito bites); Incidence; Prevalence; Treatment and treatment outcomes (e.g., mortality, recovery)	#N/A	#N/A	Approximate a distribution	Markov Chain Monte Carlo
2550	https:/doi.org/10.46481/jnsps.2023.1389	2023	Understanding the Transmission Dynamics and Control of HIV Infection: A Mathematical Model Approach	Nigeria	HIV	Compartmental	#N/A	Deterministic model	Understand disease mechanisms (e.g., through inference on a parameter)	Multiple	Not reported	Subset of parameters	Not reported	#N/A	Single	Empirical data or statistical summaries of empirical data (e.g., WHO case notification data)	Not reported	Maximum likelihood estimation	Not reported	Not reported	No	Data likelihood	#N/A	#N/A	Point estimate (single parameter / parameter set)	#N/A	Numerical: e.g. as value(s).; Graphical: e.g., as a plot of calibrated model trend versus calibration targets.	#N/A	Uncertainty in calibration outputs is not reported.	#N/A	1	Prevalence	#N/A	#N/A	Identify an optimal parameter set	Maximum likelihood estimation
2542	https://doi.org/10.58997/ejde.2022.28	2022	MATHEMATICAL MODELS FOR THE TRANSMISSION OF MALARIA WITH SEASONALITY AND IVERMECTIN	Kenya	Malaria	Compartmental	#N/A	Not reported	Evaluate interventions	Multiple	Prior knowledge is incorporated for at least one parameter to be calibrated; e.g., as a prior distribution over the parameter.	Subset of parameters	Not reported	#N/A	Multiple	Empirical data or statistical summaries of empirical data (e.g., WHO case notification data)	Not reported	Not reported	Not reported	Not reported	No	Not reported	#N/A	#N/A	Point estimate (single parameter / parameter set)	#N/A	Numerical: e.g. as value(s).; Graphical: e.g., as a plot of calibrated model trend versus calibration targets.	#N/A	Uncertainty in calibration outputs is not reported.	#N/A	Not reported	Climate (e.g., temperature, humidity, rainfall); Treatment and treatment outcomes (e.g., mortality, recovery)	#N/A	#N/A	Not reported	Not reported
2470	https://doi.org/10.3346/jkms.2022.37.e212	2022	Cost-Benefit Analysis of Tafenoquine for Radical Cure of Plasmodium vivax Malaria in Korea	South Korea	Malaria	Compartmental	#N/A	Not reported	Evaluate interventions	Multiple	Prior knowledge is incorporated for at least one parameter to be calibrated; e.g., as a prior distribution over the parameter.	Subset of parameters	Parameters are uncertain.	#N/A	Single	Empirical data or statistical summaries of empirical data (e.g., WHO case notification data)	Not reported	Maximum likelihood estimation	Not reported	Not reported	No	Data likelihood	#N/A	#N/A	Point estimate (single parameter / parameter set)	#N/A	Numerical: e.g. as value(s).; Graphical: e.g., as a plot of calibrated model trend versus calibration targets.	#N/A	Numerical: As uncertainty intervals around estimates or model outputs. e.g., 95% CI: 1.5 - 4.5.; Graphical: As a plot. E.g., a line with shaded areas indicating uncertainty intervals	#N/A	1	Incidence	#N/A	#N/A	Identify an optimal parameter set	Maximum likelihood estimation
2441	https://doi.org/10.1038/s41467-022-28145-7	2022	The neglected role of relative humidity in the interannual variability of urban malaria in Indian cities.	India	Malaria	Compartmental	#N/A	Stochastic model	Understand disease mechanisms (e.g., through inference on a parameter)	Multiple	No prior knowledge is incorporated for parameters to be calibrated.	Subset of parameters	Not reported	#N/A	Multiple	Empirical data or statistical summaries of empirical data (e.g., WHO case notification data)	Calibration was done as a single step (i.e., all parameters were calibrated at once).	Maximum likelihood estimation	Link reported and accessible	R	Yes	Data likelihood	#N/A	#N/A	Point estimate (single parameter / parameter set)	#N/A	Numerical: e.g. as value(s).; Graphical: e.g., as a plot of calibrated model trend versus calibration targets.	#N/A	Numerical: As uncertainty intervals around estimates or model outputs. e.g., 95% CI: 1.5 - 4.5.; Graphical: As a plot. E.g., a line with shaded areas indicating uncertainty intervals	#N/A	1	Climate (e.g., temperature, humidity, rainfall); Incidence; Notifications / diagnoses	#N/A	#N/A	Identify an optimal parameter set	Maximum likelihood estimation
2439	https://doi.org/10.1016/S2542-5196(21)00296-5	2022	Optimising the deployment of vector control tools against malaria: a data-informed modelling study	Tanzania, Uganda	Malaria	Compartmental	#N/A	Stochastic model	Evaluate interventions	Multiple	Prior knowledge is incorporated for at least one parameter to be calibrated; e.g., as a prior distribution over the parameter.	Subset of parameters	Parameters are uncertain.	#N/A	Single	Empirical data or statistical summaries of empirical data (e.g., WHO case notification data)	Not reported	Not reported	Not reported	R	Yes	Not reported	#N/A	#N/A	Sample estimate (multiple parameter sets)	#N/A	Numerical: e.g. as value(s).; Graphical: e.g., as a plot of calibrated model trend versus calibration targets.	#N/A	Numerical: As uncertainty intervals around estimates or model outputs. e.g., 95% CI: 1.5 - 4.5.; Graphical: As a plot. E.g., a line with shaded areas indicating uncertainty intervals	#N/A	1000	Prevalence	#N/A	#N/A	Not reported	Not reported
2437	https://doi.org/10.1038/s41598-022-07536-2	2022	Mathematical analysis of a two‑strain tuberculosis model in Bangladesh	Bangladesh	TB	Compartmental	#N/A	Deterministic model	Understand disease mechanisms (e.g., through inference on a parameter) ; Evaluate interventions	Multiple	Not reported	Subset of parameters	Not reported	#N/A	Multiple	Empirical data or statistical summaries of empirical data (e.g., WHO case notification data) ; Modeled estimates (e.g., WHO TB incidence estimates)	Not reported	Least squares estimation	Not reported	Matlab	No	Ad-hoc distance function (as in Approximate Bayesian Computation or least squares)	#N/A	#N/A	Point estimate (single parameter / parameter set)	#N/A	Numerical: e.g. as value(s).; Graphical: e.g., as a plot of calibrated model trend versus calibration targets.	#N/A	Uncertainty in calibration outputs is not reported.	#N/A	1	Incidence	#N/A	#N/A	#N/A	Least squares estimation
2431	https://doi.org/10.1038/s41598-022-10488-2	2022	Characterizing tuberculosis transmission dynamics in high-burden urban and rural settings.	Botswana	TB	Individual-based	#N/A	Stochastic model	Understand disease mechanisms (e.g., through inference on a parameter)	Multiple	Prior knowledge is incorporated for at least one parameter to be calibrated; e.g., as a prior distribution over the parameter.	Subset of parameters	Parameters are relevant to question of interest.; Parameters are uncertain.	#N/A	Single	Empirical data or statistical summaries of empirical data (e.g., WHO case notification data)	Calibration was done as a single step (i.e., all parameters were calibrated at once).	Maximum likelihood estimation	Link reported and accessible	R	No	Data likelihood	#N/A	#N/A	Point estimate (single parameter / parameter set)	#N/A	Numerical: e.g. as value(s).; Graphical: e.g., as a plot of calibrated model trend versus calibration targets.	#N/A	Numerical: As uncertainty intervals around estimates or model outputs. e.g., 95% CI: 1.5 - 4.5.; Graphical: As a plot. E.g., a line with shaded areas indicating uncertainty intervals	#N/A	1	Prevalence	#N/A	#N/A	Identify an optimal parameter set	Maximum likelihood estimation
2425	https://doi.org/10.1038/s43856-022-00073-z	2022	Malaria elimination on Hainan Island despite climate change	China	Malaria	Compartmental	#N/A	Not reported	Evaluate interventions	Multiple	No prior knowledge is incorporated for parameters to be calibrated.	Subset of parameters	Not reported	#N/A	Single	Empirical data or statistical summaries of empirical data (e.g., WHO case notification data)	Not reported	Markov Chain Monte Carlo	Not reported	Matlab	Yes	Not reported	#N/A	#N/A	Sample estimate (multiple parameter sets)	#N/A	Numerical: e.g. as value(s).; Graphical: e.g., as a plot of calibrated model trend versus calibration targets.	#N/A	Numerical: As uncertainty intervals around estimates or model outputs. e.g., 95% CI: 1.5 - 4.5.; Graphical: As a plot. E.g., a line with shaded areas indicating uncertainty intervals	#N/A	1000	Notifications / diagnoses	#N/A	#N/A	Approximate a distribution	Markov Chain Monte Carlo
2421	https://doi.org/10.1038/s41598-022-18135-6	2022	Heterogeneous impact of Covid‑19 response on tuberculosis burden by age group	South Korea	TB	Compartmental	#N/A	Deterministic model	Understand disease mechanisms (e.g., through inference on a parameter)	Multiple	Not reported	Subset of parameters	Not reported	#N/A	Single	Empirical data or statistical summaries of empirical data (e.g., WHO case notification data)	Not reported	Maximum likelihood estimation	Not reported	Not reported	No	Not reported	#N/A	#N/A	Point estimate (single parameter / parameter set)	#N/A	Numerical: e.g. as value(s).; Graphical: e.g., as a plot of calibrated model trend versus calibration targets.	#N/A	Uncertainty in calibration outputs is not reported.	#N/A	1	Incidence	#N/A	#N/A	Identify an optimal parameter set	Maximum likelihood estimation
2412	https://doi.org/10.1016/j.idm.2022.07.005	2022	Evaluation of TB elimination strategies in Canadian Inuit populations: Nunavut as a case study	Canada	TB	Individual-based	#N/A	Not reported	Evaluate interventions; Predict disease trends	Single	Prior knowledge is incorporated for at least one parameter to be calibrated; e.g., as a prior distribution over the parameter.	Subset of parameters	Not reported	#N/A	Single	Empirical data or statistical summaries of empirical data (e.g., WHO case notification data)	Not reported	Least squares estimation	Link reported and accessible	Not reported	No	Not reported	#N/A	#N/A	Point estimate (single parameter / parameter set)	#N/A	Numerical: e.g. as value(s).; Graphical: e.g., as a plot of calibrated model trend versus calibration targets.	#N/A	Numerical: As uncertainty intervals around estimates or model outputs. e.g., 95% CI: 1.5 - 4.5.	#N/A	1	Incidence	#N/A	#N/A	#N/A	Least squares estimation
2404	https://doi.org/10.1038/s41467-023-35939-w	2023	Projected health impact of post-discharge malaria chemoprevention among children with severe malarial anaemia in Africa	Not reported	Malaria	Compartmental	#N/A	Deterministic model	Understand disease mechanisms (e.g., through inference on a parameter) ; Evaluate interventions	Multiple	Prior knowledge is incorporated for at least one parameter to be calibrated; e.g., as a prior distribution over the parameter.	Subset of parameters	Not reported	#N/A	Multiple	Empirical data or statistical summaries of empirical data (e.g., WHO case notification data)	Not reported	Markov Chain Monte Carlo	Link reported and accessible	R	Yes	Data likelihood	#N/A	#N/A	Sample estimate (multiple parameter sets)	#N/A	Numerical: e.g. as value(s).; Graphical: e.g., as a plot of calibrated model trend versus calibration targets.	#N/A	Numerical: As uncertainty intervals around estimates or model outputs. e.g., 95% CI: 1.5 - 4.5.; Graphical: As a plot. E.g., a line with shaded areas indicating uncertainty intervals	#N/A	10000	Incidence; Notifications / diagnoses; Disease severity/ clinical status	#N/A	#N/A	Approximate a distribution	Markov Chain Monte Carlo
2393	https://doi.org/10.1136/bmjgh-2023-012306	2023	Population-level health and economic impacts of introducing Vaccae vaccination in China: a modelling study	China	TB	Compartmental	#N/A	Not reported	Evaluate interventions	Multiple	Prior knowledge is incorporated for at least one parameter to be calibrated; e.g., as a prior distribution over the parameter.	Subset of parameters	Parameters are uncertain.	#N/A	Multiple	Empirical data or statistical summaries of empirical data (e.g., WHO case notification data) ; Modeled estimates (e.g., WHO TB incidence estimates)	Calibration was done sequentially: different parameters (or subsets of parameters) were calibrated over multiple rounds.	Nelder-Mead algorithm	Not reported	R	Yes	Not clear	The sum of the GoF of the individual calibration targets	#N/A	Sample estimate (multiple parameter sets)	#N/A	Numerical: e.g. as value(s).; Graphical: e.g., as a plot of calibrated model trend versus calibration targets.	#N/A	Numerical: As uncertainty intervals around estimates or model outputs. e.g., 95% CI: 1.5 - 4.5.; Graphical: As a plot. E.g., a line with shaded areas indicating uncertainty intervals	#N/A	100	Demographic (e.g., population size, sex and age distribution); Incidence; Prevalence; Treatment and treatment outcomes (e.g., mortality, recovery)	#N/A	#N/A	Identify an optimal parameter set	Nelder-Mead algorithm
2384	https://doi.org/10.4103/ijcm.ijcm_160_23	2023	Estimating the Burden of Tuberculosis in India: A Modelling Study	India	TB	Compartmental	#N/A	Deterministic model	Understand disease mechanisms (e.g., through inference on a parameter) ; Predict disease trends	Multiple	Prior knowledge is incorporated for at least one parameter to be calibrated; e.g., as a prior distribution over the parameter.	Subset of parameters	Parameters are uncertain.	#N/A	Multiple	Empirical data or statistical summaries of empirical data (e.g., WHO case notification data) ; Modeled estimates (e.g., WHO TB incidence estimates)	Calibration was done as a single step (i.e., all parameters were calibrated at once).	Markov Chain Monte Carlo	Not reported	Not reported	No	Data likelihood	#N/A	#N/A	Sample estimate (multiple parameter sets)	#N/A	Numerical: e.g. as value(s).; Graphical: e.g., as a plot of calibrated model trend versus calibration targets.	#N/A	Numerical: As uncertainty intervals around estimates or model outputs. e.g., 95% CI: 1.5 - 4.5.; Graphical: As a plot. E.g., a line with shaded areas indicating uncertainty intervals	#N/A	250	Incidence; Notifications / diagnoses; Prevalence; Treatment and treatment outcomes (e.g., mortality, recovery)	#N/A	#N/A	Approximate a distribution	Markov Chain Monte Carlo
2373	https://doi.org/10.1093/cid/ciad557	2024	The impact of preventive treatment for multidrug- and rifampin-resistant tuberculosis exceeds trial-based estimates	India	TB	Individual-based	#N/A	Stochastic model	Evaluate interventions; Predict disease trends	Multiple	Prior knowledge is incorporated for at least one parameter to be calibrated; e.g., as a prior distribution over the parameter.	Subset of parameters	Parameters are uncertain.	#N/A	Multiple	Empirical data or statistical summaries of empirical data (e.g., WHO case notification data) ; Modeled estimates (e.g., WHO TB incidence estimates)	Calibration was done sequentially: different parameters (or subsets of parameters) were calibrated over multiple rounds.	Sampling importance resampling (SIR)	Not reported	R	Yes	Data likelihood	#N/A	#N/A	Sample estimate (multiple parameter sets)	#N/A	Numerical: e.g. as value(s).; Graphical: e.g., as a plot of calibrated model trend versus calibration targets.	#N/A	Numerical: As uncertainty intervals around estimates or model outputs. e.g., 95% CI: 1.5 - 4.5.; Graphical: As a plot. E.g., a line with shaded areas indicating uncertainty intervals	#N/A	47131	Incidence; Prevalence; Treatment and treatment outcomes (e.g., mortality, recovery); Contact/exposure (e.g., number of sexual partners, number of mosquito bites)	#N/A	#N/A	Approximate a distribution	Sampling importance resampling (SIR)
2366	https://doi.org/10.1371/journal.pone.0293519	2023	Spatially-targeted tuberculosis screening has limited impact beyond household contact tracing in Lima, Peru: A model-based analysis	Peru	TB	Individual-based	#N/A	Not reported	Evaluate interventions	Multiple	Prior knowledge is incorporated for at least one parameter to be calibrated; e.g., as a prior distribution over the parameter.	Subset of parameters	Parameters are relevant to question of interest.; Parameters are uncertain.	#N/A	Multiple	Empirical data or statistical summaries of empirical data (e.g., WHO case notification data)	Calibration was done as a single step (i.e., all parameters were calibrated at once).	Sampling importance resampling (SIR)	Not reported	R	No	Other	#N/A	we determined if the model performs better than random using a permutation test and second, we compared the global spatial autocorrelation to the data among each resampled parameter set using Global Moran’s I.	Sample estimate (multiple parameter sets)	#N/A	Numerical: e.g. as value(s).; Graphical: e.g., as a plot of calibrated model trend versus calibration targets.	#N/A	Numerical: As uncertainty intervals around estimates or model outputs. e.g., 95% CI: 1.5 - 4.5.; Graphical: As a plot. E.g., a line with shaded areas indicating uncertainty intervals	#N/A	2500	Notifications / diagnoses; Spatial	#N/A	#N/A	Approximate a distribution	Sampling importance resampling (SIR)
2358	https://doi.org/10.1140/epjp/s13360-023-04754-z	2023	A tuberculosis model incorporating the impact of information, saturated treatment and multiple reinfections	Turkey, India	TB	Compartmental	#N/A	Not reported	Understand disease mechanisms (e.g., through inference on a parameter) ; Predict disease trends	Multiple	Not reported	Subset of parameters	Parameters are relevant to question of interest.	#N/A	Single	Empirical data or statistical summaries of empirical data (e.g., WHO case notification data)	Not reported	Least squares estimation	Not reported	Matlab	No	Ad-hoc distance function (as in Approximate Bayesian Computation or least squares)	#N/A	#N/A	Point estimate (single parameter / parameter set)	#N/A	Numerical: e.g. as value(s).; Graphical: e.g., as a plot of calibrated model trend versus calibration targets.	#N/A	Uncertainty in calibration outputs is not reported.	#N/A	1	Notifications / diagnoses	#N/A	#N/A	#N/A	Least squares estimation
2353	https://doi.org/10.1371/journal.pone.0192282	2018	Latent tuberculosis infection in foreign-born communities: Import vs. transmission in The Netherlands derived through mathematical modelling.	Netherlands	TB	Compartmental	#N/A	Deterministic model	Understand disease mechanisms (e.g., through inference on a parameter)	Multiple	Prior knowledge is incorporated for at least one parameter to be calibrated; e.g., as a prior distribution over the parameter.	Subset of parameters	Not reported	#N/A	Multiple	Empirical data or statistical summaries of empirical data (e.g., WHO case notification data)	Calibration was done sequentially: different parameters (or subsets of parameters) were calibrated over multiple rounds.	Maximum likelihood estimation	Not reported	Not reported	No	Data likelihood	#N/A	#N/A	Point estimate (single parameter / parameter set)	#N/A	Numerical: e.g. as value(s).; Graphical: e.g., as a plot of calibrated model trend versus calibration targets.	#N/A	Numerical: As uncertainty intervals around estimates or model outputs. e.g., 95% CI: 1.5 - 4.5.	#N/A	1	Incidence; Notifications / diagnoses	#N/A	#N/A	Identify an optimal parameter set	Maximum likelihood estimation
2351	https://doi.org/10.3346/jkms.2018.33.e59	2018	Cost-Benefit Analysis of Malaria Chemoprophylaxis and Early Diagnosis for Korean Soldiers in Malaria Risk Regions	South Korea	Malaria	Compartmental	#N/A	Deterministic model	Evaluate interventions	Multiple	Not reported	Subset of parameters	Not reported	#N/A	Single	Empirical data or statistical summaries of empirical data (e.g., WHO case notification data)	Not reported	Least squares estimation	Not reported	Not reported	No	Not reported	#N/A	#N/A	Not reported	#N/A	Calibration results are not reported.	#N/A	Uncertainty in calibration outputs is not reported.	#N/A	Not reported	Incidence; Demographic (e.g., population size, sex and age distribution)	#N/A	#N/A	#N/A	Least squares estimation
2346	#N/A	2018	Modelling the impact of climatic variables on malaria transmission	South Africa	Malaria	Compartmental	#N/A	Deterministic model	Understand disease mechanisms (e.g., through inference on a parameter)	Multiple	Prior knowledge is incorporated for at least one parameter to be calibrated; e.g., as a prior distribution over the parameter.	Subset of parameters	Parameters are uncertain.	#N/A	Single	Empirical data or statistical summaries of empirical data (e.g., WHO case notification data)	Not reported	Not reported	Not reported	Not reported	No	Not reported	#N/A	#N/A	Not reported	#N/A	Numerical: e.g. as value(s).; Graphical: e.g., as a plot of calibrated model trend versus calibration targets.	#N/A	Uncertainty in calibration outputs is not reported.	#N/A	Not reported	Notifications / diagnoses	#N/A	#N/A	Not reported	Not reported
2344	10.1073/pnas.1720606115	2018	Data-driven model for the assessment of Mycobacterium tuberculosis transmission in evolving demographic structures	India, Indonesia, Nigeria, Ethiopia	TB	Compartmental	#N/A	Not reported	Assess impact of model assumptions	Multiple	Prior knowledge is incorporated for at least one parameter to be calibrated; e.g., as a prior distribution over the parameter.	Subset of parameters	Parameters are relevant to question of interest.	#N/A	Multiple	Modeled estimates (e.g., WHO TB incidence estimates)	Calibration was done as a single step (i.e., all parameters were calibrated at once).	Levenberg-Marquardt optimization algorithm	Not reported	C++	Yes	Ad-hoc distance function (as in Approximate Bayesian Computation or least squares)	#N/A	#N/A	Point estimate (single parameter / parameter set)	#N/A	Numerical: e.g. as value(s).; Graphical: e.g., as a plot of calibrated model trend versus calibration targets.	#N/A	Numerical: As uncertainty intervals around estimates or model outputs. e.g., 95% CI: 1.5 - 4.5.; Graphical: As a plot. E.g., a line with shaded areas indicating uncertainty intervals	#N/A	Not reported	Incidence; Treatment and treatment outcomes (e.g., mortality, recovery)	#N/A	#N/A	Identify an optimal parameter set	Levenberg-Marquardt optimization algorithm
2326	https://doi.org/10.1371%2Fjournal.pcbi.1011931	2018	Mathematical modelling of the impact of expanding levels of malaria control interventions on Plasmodium vivax.	Papua New Guinea	Malaria	Individual-based	#N/A	Stochastic model	Evaluate interventions; Predict disease trends	Multiple	Prior knowledge is incorporated for at least one parameter to be calibrated; e.g., as a prior distribution over the parameter.	Subset of parameters	Not reported	#N/A	Multiple	Empirical data or statistical summaries of empirical data (e.g., WHO case notification data)	Calibration was done as a single step (i.e., all parameters were calibrated at once).	Markov Chain Monte Carlo	Link reported and accessible	C++	No	Data likelihood	#N/A	#N/A	Sample estimate (multiple parameter sets)	#N/A	Numerical: e.g. as value(s).; Graphical: e.g., as a plot of calibrated model trend versus calibration targets.	#N/A	Numerical: As uncertainty intervals around estimates or model outputs. e.g., 95% CI: 1.5 - 4.5.; Graphical: As a plot. E.g., a line with shaded areas indicating uncertainty intervals	#N/A	100	Incidence; Prevalence	#N/A	#N/A	Approximate a distribution	Markov Chain Monte Carlo
2324	http://dx.doi.org/10.1098/rsos.180887	2018	The role of geospatial hotspots in the spatial spread of tuberculosis in rural Ethiopia: a mathematical model	Ethiopia	TB	Compartmental	#N/A	Not reported	Understand disease mechanisms (e.g., through inference on a parameter)	Multiple	Prior knowledge is incorporated for at least one parameter to be calibrated; e.g., as a prior distribution over the parameter.	Subset of parameters	Not reported	#N/A	Single	Empirical data or statistical summaries of empirical data (e.g., WHO case notification data)	Calibration was done as a single step (i.e., all parameters were calibrated at once).	Markov Chain Monte Carlo	Link reported and accessible	R; Matlab	Yes	Other	#N/A	Deviance information criterion	Sample estimate (multiple parameter sets)	#N/A	Numerical: e.g. as value(s).; Graphical: e.g., as a plot of calibrated model trend versus calibration targets.	#N/A	Numerical: As uncertainty intervals around estimates or model outputs. e.g., 95% CI: 1.5 - 4.5.; Graphical: As a plot. E.g., a line with shaded areas indicating uncertainty intervals	#N/A	10000	Notifications / diagnoses	#N/A	#N/A	Approximate a distribution	Markov Chain Monte Carlo
2323	https://doi.org/10.1016/j.vaccine.2018.08.019	2018	Modelling the effect of discontinuing universal Bacillus Calmette-Guérin vaccination in an intermediate tuberculosis burden setting	Taiwan	TB	Compartmental	#N/A	Deterministic model	Evaluate interventions	Multiple	Not reported	Subset of parameters	Parameters are uncertain.	#N/A	Single	Empirical data or statistical summaries of empirical data (e.g., WHO case notification data)	Calibration was done as a single step (i.e., all parameters were calibrated at once).	Markov Chain Monte Carlo	Not reported	Matlab	No	Not reported	#N/A	#N/A	Not reported	#N/A	Numerical: e.g. as value(s).; Graphical: e.g., as a plot of calibrated model trend versus calibration targets.	#N/A	Numerical: As uncertainty intervals around estimates or model outputs. e.g., 95% CI: 1.5 - 4.5.; Graphical: As a plot. E.g., a line with shaded areas indicating uncertainty intervals	#N/A	Not reported	Notifications / diagnoses	#N/A	#N/A	Approximate a distribution	Markov Chain Monte Carlo
2318	https://doi.org/10.1016/j.jtbi.2018.06.001	2018	Modeling the impact of biolarvicides on malaria transmission	Kenya	Malaria	Compartmental	#N/A	Not reported	Evaluate interventions	Multiple	Prior knowledge is incorporated for at least one parameter to be calibrated; e.g., as a prior distribution over the parameter.	Subset of parameters	Parameters are uncertain.	#N/A	Multiple	Empirical data or statistical summaries of empirical data (e.g., WHO case notification data)	Calibration was done sequentially: different parameters (or subsets of parameters) were calibrated over multiple rounds.	Least squares estimation	Not reported	Not reported	No	Ad-hoc distance function (as in Approximate Bayesian Computation or least squares)	#N/A	#N/A	Point estimate (single parameter / parameter set)	#N/A	Numerical: e.g. as value(s).; Graphical: e.g., as a plot of calibrated model trend versus calibration targets.	#N/A	Uncertainty in calibration outputs is not reported.	#N/A	Not reported	Notifications / diagnoses; Contact/exposure (e.g., number of sexual partners, number of mosquito bites)	#N/A	#N/A	#N/A	Least squares estimation
2315	https://doi.org/10.1016/j.chaos.2018.09.039	2018	A new fractional model for tuberculosis with relapse via Atangana–Baleanu derivative	Pakistan	TB	Compartmental	#N/A	Not reported	Understand disease mechanisms (e.g., through inference on a parameter)	Multiple	Not reported	Subset of parameters	Not reported	#N/A	Single	Empirical data or statistical summaries of empirical data (e.g., WHO case notification data)	Not reported	Least squares estimation	Not reported	Not reported	No	Ad-hoc distance function (as in Approximate Bayesian Computation or least squares)	#N/A	#N/A	Point estimate (single parameter / parameter set)	#N/A	Numerical: e.g. as value(s).; Graphical: e.g., as a plot of calibrated model trend versus calibration targets.	#N/A	Uncertainty in calibration outputs is not reported.	#N/A	1	Incidence; Notifications / diagnoses	#N/A	#N/A	#N/A	Least squares estimation
2312	https://doi.org/10.1142/S0218339018500249	2018	Evaluation of the tuberculosis transmission of drug-resistant strains in mainland China	China	TB	Compartmental	#N/A	Not reported	Understand disease mechanisms (e.g., through inference on a parameter) ; Evaluate interventions	Multiple	Not reported	Subset of parameters	Not reported	#N/A	Single	Empirical data or statistical summaries of empirical data (e.g., WHO case notification data)	Not reported	Least squares estimation	Not reported	Not reported	No	Ad-hoc distance function (as in Approximate Bayesian Computation or least squares)	#N/A	#N/A	Point estimate (single parameter / parameter set)	#N/A	Numerical: e.g. as value(s).; Graphical: e.g., as a plot of calibrated model trend versus calibration targets.	#N/A	Numerical: As uncertainty intervals around estimates or model outputs. e.g., 95% CI: 1.5 - 4.5.; Graphical: As a plot. E.g., a line with shaded areas indicating uncertainty intervals	#N/A	1	Notifications / diagnoses	#N/A	#N/A	#N/A	Least squares estimation
2293	http://dx.doi.org/10.1098/rsos.180999	2019	Multiple exposures, reinfection and risk of progression to active tuberculosis	Canada	TB	Other	binomial risk model	Not reported	Understand disease mechanisms (e.g., through inference on a parameter)	Multiple	No prior knowledge is incorporated for parameters to be calibrated.	Subset of parameters	Not reported	#N/A	Multiple	Empirical data or statistical summaries of empirical data (e.g., WHO case notification data)	Calibration was done as a single step (i.e., all parameters were calibrated at once).	Maximum likelihood estimation	Link reported and accessible	Not reported	No	Data likelihood	#N/A	#N/A	Point estimate (single parameter / parameter set)	#N/A	Numerical: e.g. as value(s).; Graphical: e.g., as a plot of calibrated model trend versus calibration targets.	#N/A	Numerical: As uncertainty intervals around estimates or model outputs. e.g., 95% CI: 1.5 - 4.5.; Graphical: As a plot. E.g., a line with shaded areas indicating uncertainty intervals	#N/A	1	Contact/exposure (e.g., number of sexual partners, number of mosquito bites); Disease severity/ clinical status	#N/A	#N/A	Identify an optimal parameter set	Maximum likelihood estimation
2290	https://doi.org/10.1038/s41598-019-41256-4	2019	Mathematical modelling of the impact of treating latent tuberculosis infection in the elderly in a city with intermediate tuberculosis burden	China	TB	Compartmental	#N/A	Deterministic model	Evaluate interventions	Multiple	Prior knowledge is incorporated for at least one parameter to be calibrated; e.g., as a prior distribution over the parameter.	Subset of parameters	Parameters are relevant to question of interest.; Parameters are uncertain.	#N/A	Single	Empirical data or statistical summaries of empirical data (e.g., WHO case notification data)	Calibration was done sequentially: different parameters (or subsets of parameters) were calibrated over multiple rounds.	Markov Chain Monte Carlo	Not reported	R	No	Other	#N/A	R-square, mean absolute error (MAE), and mean absolute percentage error (MAPE)	Not reported	#N/A	Calibration results are not reported.	#N/A	Uncertainty in calibration outputs is not reported.	#N/A	100000	Demographic (e.g., population size, sex and age distribution); Notifications / diagnoses	#N/A	#N/A	Approximate a distribution	Markov Chain Monte Carlo
2285	https://doi.org/10.4103/ijmr.ijmr_1901_18	2019	Strategies for ending tuberculosis in the South-East Asian Region: A modelling approach.	Bangladesh, Bhutan, Democratic People's Republic of Korea, India, Indonesia, Maldives, Myanmar, Nepal, Sri Lanka, Thailand, Timor-Leste	TB	Compartmental	#N/A	Not reported	Evaluate interventions	Multiple	Prior knowledge is incorporated for at least one parameter to be calibrated; e.g., as a prior distribution over the parameter.	Subset of parameters	Parameters are uncertain.	#N/A	Multiple	Modeled estimates (e.g., WHO TB incidence estimates)	Calibration was done as a single step (i.e., all parameters were calibrated at once).	Maximum likelihood estimation	Not reported	Not reported	No	Data likelihood	#N/A	#N/A	Point estimate (single parameter / parameter set)	#N/A	Numerical: e.g. as value(s).; Graphical: e.g., as a plot of calibrated model trend versus calibration targets.	#N/A	Numerical: As uncertainty intervals around estimates or model outputs. e.g., 95% CI: 1.5 - 4.5.; Graphical: As a plot. E.g., a line with shaded areas indicating uncertainty intervals	#N/A	Not reported	Incidence; Notifications / diagnoses; Prevalence	#N/A	#N/A	Identify an optimal parameter set	Maximum likelihood estimation
2274	https://doi.org/10.3390/tropicalmed4020071	2019	Strategic Planning for Tuberculosis Control in the Republic of Fiji	The Republic of Fiji	TB	Compartmental	#N/A	Not reported	Evaluate interventions	Multiple	Prior knowledge is incorporated for at least one parameter to be calibrated; e.g., as a prior distribution over the parameter.	Subset of parameters	Parameters are uncertain.	#N/A	Single	Modeled estimates (e.g., WHO TB incidence estimates)	Calibration was done as a single step (i.e., all parameters were calibrated at once).	Markov Chain Monte Carlo	Not reported	Not reported	No	Data likelihood	#N/A	#N/A	Sample estimate (multiple parameter sets)	#N/A	Numerical: e.g. as value(s).; Graphical: e.g., as a plot of calibrated model trend versus calibration targets.	#N/A	Numerical: As uncertainty intervals around estimates or model outputs. e.g., 95% CI: 1.5 - 4.5.; Graphical: As a plot. E.g., a line with shaded areas indicating uncertainty intervals	#N/A	10000	Incidence	#N/A	#N/A	Approximate a distribution	Markov Chain Monte Carlo
2243	https://doi.org/10.1016/j.apm.2019.07.003	2019	The global dynamics for an age-structured tuberculosis transmission model with the exponential progression rate	China	TB	Compartmental	#N/A	Not reported	Predict disease trends	Multiple	Not reported	Not reported	Not reported	#N/A	Single	Modeled estimates (e.g., WHO TB incidence estimates)	Not reported	Least squares estimation	Not reported	Matlab	No	Not reported	#N/A	#N/A	Point estimate (single parameter / parameter set)	#N/A	Numerical: e.g. as value(s).; Graphical: e.g., as a plot of calibrated model trend versus calibration targets.	#N/A	Uncertainty in calibration outputs is not reported.	#N/A	1	Notifications / diagnoses	#N/A	#N/A	#N/A	Least squares estimation
2242	https://doi.org/10.1016/j.matcom.2019.03.012	2019	Modeling and analysis of Tuberculosis (TB) in Khyber Pakhtunkhwa, Pakistan	Pakistan	TB	Compartmental	#N/A	Not reported	Understand disease mechanisms (e.g., through inference on a parameter) ; Predict disease trends	Multiple	Prior knowledge is incorporated for at least one parameter to be calibrated; e.g., as a prior distribution over the parameter.	Subset of parameters	Not reported	#N/A	Single	Empirical data or statistical summaries of empirical data (e.g., WHO case notification data)	Calibration was done as a single step (i.e., all parameters were calibrated at once).	Least squares estimation	Not reported	Not reported	No	Ad-hoc distance function (as in Approximate Bayesian Computation or least squares)	#N/A	#N/A	Point estimate (single parameter / parameter set)	#N/A	Numerical: e.g. as value(s).; Graphical: e.g., as a plot of calibrated model trend versus calibration targets.	#N/A	Uncertainty in calibration outputs is not reported.	#N/A	1	Incidence	#N/A	#N/A	#N/A	Least squares estimation
2228	https://doi.org/10.1016/j.cnsns.2019.104920	2019	Simple criss-cross model of epidemic for heterogeneous populations	Poland	TB	Compartmental	#N/A	Deterministic model	Understand disease mechanisms (e.g., through inference on a parameter)	Multiple	Not reported	Subset of parameters	Not reported	#N/A	Not reported	Not reported	Not reported	Not reported	Not reported	Not reported	No	Not reported	#N/A	#N/A	Point estimate (single parameter / parameter set)	#N/A	Numerical: e.g. as value(s).; Graphical: e.g., as a plot of calibrated model trend versus calibration targets.	#N/A	Uncertainty in calibration outputs is not reported.	#N/A	Not reported	Demographic (e.g., population size, sex and age distribution)	#N/A	#N/A	Not reported	Not reported
2214	https://doi.org/10.1186/s12889-019-8141-y	2020	Advocating an attack against severe malaria: a cost-effectiveness analysis	Angola, Benin, Botswana, Burkina Faso, Burundi, Cameroon, Central African Republic, Chad, Comoros, Congo, Cote d’ivoire, Democratic Republic of Congo, Equatorial Guinea, Ethiopia, Gabon, Ghana, Guinea, Guinea Bissau, Kenya, Liberia, Madagascar, Malawi, Mali, Mauritania, Mozambique, Namibia, Niger, Nigeria, North Sudan, Rwanda, Sao Tome Principe, Senegal, Sierra Leone, Tanzania, The Gambia, Togo, Uganda, Zambia, Zimbabwe.	Malaria	Compartmental	#N/A	Not reported	Evaluate interventions; Predict disease trends	Single	Not reported	Subset of parameters	Parameters are relevant to question of interest.	#N/A	Single	Empirical data or statistical summaries of empirical data (e.g., WHO case notification data)	Not reported	Not reported	Not reported	Not reported	No	Not reported	#N/A	#N/A	Not reported	#N/A	Calibration results are not reported.	#N/A	Uncertainty in calibration outputs is not reported.	#N/A	Not reported	Contact/exposure (e.g., number of sexual partners, number of mosquito bites); Incidence	#N/A	#N/A	Not reported	Not reported
2213	https://doi.org/10.1371/journal.pone.0227919	2020	A mathematical model for assessing the effectiveness of controlling relapse in Plasmodium vivax malaria endemic in the Republic of Korea	South Korea	Malaria	Compartmental	#N/A	Not reported	Evaluate interventions; Assess impact of model assumptions	Multiple	Not reported	Subset of parameters	Parameters are relevant to question of interest.	#N/A	Multiple	Empirical data or statistical summaries of empirical data (e.g., WHO case notification data)	Calibration was done sequentially: different parameters (or subsets of parameters) were calibrated over multiple rounds.	Least squares estimation	Link reported and accessible	Matlab	Yes	Other	#N/A	Akaike Information Criterion	Point estimate (single parameter / parameter set)	#N/A	Numerical: e.g. as value(s).; Graphical: e.g., as a plot of calibrated model trend versus calibration targets.	#N/A	Uncertainty in calibration outputs is not reported.	#N/A	1	Demographic (e.g., population size, sex and age distribution); Time to event; Time to event	#N/A	#N/A	#N/A	Least squares estimation
2211	https://doi.org/10.1016/j.mbs.2019.108304	2020	Assessing the role of human mobility on malaria transmission	South Sudan	Malaria	Compartmental	#N/A	Stochastic model	Understand disease mechanisms (e.g., through inference on a parameter)	Multiple	Not reported	Subset of parameters	Not reported	#N/A	Multiple	Empirical data or statistical summaries of empirical data (e.g., WHO case notification data)	Calibration was done as a single step (i.e., all parameters were calibrated at once).	Maximum likelihood estimation	Link reported and accessible	R	Yes	Data likelihood	#N/A	#N/A	Point estimate (single parameter / parameter set)	#N/A	Numerical: e.g. as value(s).; Graphical: e.g., as a plot of calibrated model trend versus calibration targets.	#N/A	Numerical: As uncertainty intervals around estimates or model outputs. e.g., 95% CI: 1.5 - 4.5.; Graphical: As a plot. E.g., a line with shaded areas indicating uncertainty intervals	#N/A	1	Incidence; Notifications / diagnoses	#N/A	#N/A	Identify an optimal parameter set	Maximum likelihood estimation
2205	http://doi.org/10.3934/dcdss.2020055	2020	A FRACTIONAL MODEL FOR THE DYNAMICS OF TUBERCULOSIS (TB) USING ATANGANA-BALEANU DERIVATIVE	Pakistan	TB	Compartmental	#N/A	Not reported	Understand disease mechanisms (e.g., through inference on a parameter)	Multiple	Not reported	Subset of parameters	Not reported	#N/A	Single	Empirical data or statistical summaries of empirical data (e.g., WHO case notification data)	Calibration was done as a single step (i.e., all parameters were calibrated at once).	Least squares estimation	Not reported	Not reported	No	Ad-hoc distance function (as in Approximate Bayesian Computation or least squares)	#N/A	#N/A	Point estimate (single parameter / parameter set)	#N/A	Numerical: e.g. as value(s).; Graphical: e.g., as a plot of calibrated model trend versus calibration targets.	#N/A	Uncertainty in calibration outputs is not reported.	#N/A	1	Notifications / diagnoses	#N/A	#N/A	#N/A	Least squares estimation
2197	https://doi.org/10.1088/1748-9326/ab7520	2020	Increased risk of malaria transmission with warming temperature in the Ethiopian Highlands	Ethiopia	Malaria	Individual-based	#N/A	Not reported	Assess impact of model assumptions	Multiple	Prior knowledge is incorporated for at least one parameter to be calibrated; e.g., as a prior distribution over the parameter.	Subset of parameters	Parameters are relevant to question of interest.	#N/A	Multiple	Empirical data or statistical summaries of empirical data (e.g., WHO case notification data)	Calibration was done as a single step (i.e., all parameters were calibrated at once).	Least squares estimation	Not reported	R; Python; Matlab	No	Ad-hoc distance function (as in Approximate Bayesian Computation or least squares)	#N/A	#N/A	Not reported	#N/A	Numerical: e.g. as value(s).; Graphical: e.g., as a plot of calibrated model trend versus calibration targets.	#N/A	Numerical: As uncertainty intervals around estimates or model outputs. e.g., 95% CI: 1.5 - 4.5.	#N/A	Not reported	Climate (e.g., temperature, humidity, rainfall)	#N/A	#N/A	#N/A	Least squares estimation
2193	https://doi.org/10.1007/s00285-020-01503-z	2020	Long-lasting insecticidal nets and the quest for malaria eradication: a mathematical modeling approach	Sub-Saharan Africa (country names not reported)	Malaria	Compartmental	#N/A	Deterministic model	Evaluate interventions	Multiple	Prior knowledge is incorporated for at least one parameter to be calibrated; e.g., as a prior distribution over the parameter.	Subset of parameters	Parameters are relevant to question of interest.	#N/A	Single	Empirical data or statistical summaries of empirical data (e.g., WHO case notification data)	Calibration was done as a single step (i.e., all parameters were calibrated at once).	Least squares estimation	Not reported	Not reported	No	Ad-hoc distance function (as in Approximate Bayesian Computation or least squares)	#N/A	#N/A	Point estimate (single parameter / parameter set)	#N/A	Numerical: e.g. as value(s).; Graphical: e.g., as a plot of calibrated model trend versus calibration targets.	#N/A	Numerical: As uncertainty intervals around estimates or model outputs. e.g., 95% CI: 1.5 - 4.5.	#N/A	Not reported	Climate (e.g., temperature, humidity, rainfall)	#N/A	#N/A	#N/A	Least squares estimation
2155	https://doi.org/10.1371/journal.pmed.1003456	2020	Trade-offs between cost and accuracy in active case finding for tuberculosis: A dynamic modelling analysis.	India	TB	Compartmental	#N/A	Deterministic model	Evaluate interventions	Multiple	Prior knowledge is incorporated for at least one parameter to be calibrated; e.g., as a prior distribution over the parameter.	Subset of parameters	Parameters are uncertain.	#N/A	Multiple	Empirical data or statistical summaries of empirical data (e.g., WHO case notification data) ; Modeled estimates (e.g., WHO TB incidence estimates)	Calibration was done as a single step (i.e., all parameters were calibrated at once).	Manual (hand-tuning)	Not reported	Not reported	No	Ad-hoc distance function (as in Approximate Bayesian Computation or least squares)	#N/A	#N/A	Point estimate (single parameter / parameter set)	#N/A	Numerical: e.g. as value(s).; Graphical: e.g., as a plot of calibrated model trend versus calibration targets.	#N/A	Numerical: As uncertainty intervals around estimates or model outputs. e.g., 95% CI: 1.5 - 4.5.; Graphical: As a plot. E.g., a line with shaded areas indicating uncertainty intervals	#N/A	1	Climate (e.g., temperature, humidity, rainfall); Notifications / diagnoses; Prevalence; Treatment and treatment outcomes (e.g., mortality, recovery); Disease severity/ clinical status	#N/A	#N/A	Identify an optimal parameter set	Manual (hand-tuning)
2137	https://doi.org/10.1371/journal.pntd.0008736	2021	A mathematical model for zoonotic transmission of malaria in the Atlantic Forest: Exploring the effects of variations in vector abundance and acrodendrophily	Brazil	Malaria	Compartmental	#N/A	Deterministic model	Understand disease mechanisms (e.g., through inference on a parameter)	Multiple	Not reported	Subset of parameters	Parameters are uncertain.	#N/A	Not reported	Empirical data or statistical summaries of empirical data (e.g., WHO case notification data)	Calibration was done as a single step (i.e., all parameters were calibrated at once).	Markov Chain Monte Carlo	Not reported	R	Yes	Not reported	#N/A	#N/A	Sample estimate (multiple parameter sets)	#N/A	Numerical: e.g. as value(s).	#N/A	Numerical: As uncertainty intervals around estimates or model outputs. e.g., 95% CI: 1.5 - 4.5.	#N/A	2000	Not reported	#N/A	#N/A	Approximate a distribution	Markov Chain Monte Carlo
2131	https://doi.org/10.1038/s41598-021-83768-y	2021	Scenario analysis for programmatic tuberculosis control in Bangladesh: a mathematical modelling study	Bangladesh	TB	Compartmental	#N/A	Deterministic model	Evaluate interventions; Predict disease trends	Multiple	Not reported	Subset of parameters	Not reported	#N/A	Multiple	Modeled estimates (e.g., WHO TB incidence estimates)	Not reported	Least squares estimation	Not reported	Not reported	No	Ad-hoc distance function (as in Approximate Bayesian Computation or least squares)	#N/A	#N/A	Point estimate (single parameter / parameter set)	#N/A	Numerical: e.g. as value(s).; Graphical: e.g., as a plot of calibrated model trend versus calibration targets.	#N/A	Uncertainty in calibration outputs is not reported.	#N/A	1	Incidence	#N/A	#N/A	#N/A	Least squares estimation
2128	https://doi.org/10.1186/s12936-021-03653-x	2021	Cost-effectiveness of district-wide seasonal malaria chemoprevention when implemented through routine malaria control programme in Kita, Mali using fixed point distribution	Mali	Malaria	Individual-based	#N/A	Not reported	Evaluate interventions	Multiple	Prior knowledge is incorporated for at least one parameter to be calibrated; e.g., as a prior distribution over the parameter.	Subset of parameters	Not reported	#N/A	Multiple	Empirical data or statistical summaries of empirical data (e.g., WHO case notification data)	Not reported	Not reported	Link reported and accessible	Not reported	No	Not reported	#N/A	#N/A	Sample estimate (multiple parameter sets)	#N/A	Graphical: e.g., as a plot of calibrated model trend versus calibration targets.	#N/A	Graphical: As a plot. E.g., a line with shaded areas indicating uncertainty intervals	#N/A	1000	Climate (e.g., temperature, humidity, rainfall); Prevalence; Treatment and treatment outcomes (e.g., mortality, recovery)	#N/A	#N/A	Not reported	Not reported
2098	10.1186/s12936-021-03893-x	2021	Quantifying malaria acquired during travel and its role in malaria elimination on Bioko Island	Equatorial Guinea	Malaria	Individual-based	#N/A	Stochastic model	Understand disease mechanisms (e.g., through inference on a parameter) ; Evaluate interventions	Single	Not reported	Subset of parameters	Parameters are relevant to question of interest.	#N/A	Single	Modeled estimates (e.g., WHO TB incidence estimates)	Not reported	Not reported	Link reported and accessible	Not reported	No	Not reported	#N/A	#N/A	Not reported	#N/A	Graphical: e.g., as a plot of calibrated model trend versus calibration targets.	#N/A	Graphical: As a plot. E.g., a line with shaded areas indicating uncertainty intervals	#N/A	1000	Demographic (e.g., population size, sex and age distribution)	#N/A	#N/A	Not reported	Not reported
2093	10.1016/j.rinp.2021.104739	2021	A fractional dynamics of tuberculosis (TB) model in the frame of generalized Atangana–Baleanu derivative	Yemen	TB	Compartmental	#N/A	Not reported	Understand disease mechanisms (e.g., through inference on a parameter) ; Predict disease trends	Multiple	Prior knowledge is incorporated for at least one parameter to be calibrated; e.g., as a prior distribution over the parameter.	Subset of parameters	Parameters are relevant to question of interest.	#N/A	Single	Empirical data or statistical summaries of empirical data (e.g., WHO case notification data)	Calibration was done as a single step (i.e., all parameters were calibrated at once).	Least squares estimation	Not reported	Matlab; Other	No	Ad-hoc distance function (as in Approximate Bayesian Computation or least squares)	#N/A	#N/A	Point estimate (single parameter / parameter set)	#N/A	Numerical: e.g. as value(s).	#N/A	Uncertainty in calibration outputs is not reported.	#N/A	Not reported	Incidence; Prevalence	#N/A	#N/A	#N/A	Least squares estimation
2084	https://doi.org/10.1016/j.chaos.2021.111476	2021	Understanding the effects of individual awareness and vector controls on malaria transmission dynamics using multiple optimal control	Indonesia	Malaria	Compartmental	#N/A	Not reported	Understand disease mechanisms (e.g., through inference on a parameter) ; Evaluate interventions	Multiple	No prior knowledge is incorporated for parameters to be calibrated.	Subset of parameters	Not reported	#N/A	Single	Empirical data or statistical summaries of empirical data (e.g., WHO case notification data)	Calibration was done as a single step (i.e., all parameters were calibrated at once).	Least squares estimation	Not reported	Matlab	No	Not reported	#N/A	#N/A	Point estimate (single parameter / parameter set)	#N/A	Numerical: e.g. as value(s).; Graphical: e.g., as a plot of calibrated model trend versus calibration targets.	#N/A	Numerical: As uncertainty intervals around estimates or model outputs. e.g., 95% CI: 1.5 - 4.5.; Graphical: As a plot. E.g., a line with shaded areas indicating uncertainty intervals	#N/A	1	Incidence; Notifications / diagnoses	#N/A	#N/A	#N/A	Least squares estimation
2083	https://doi.org/10.1016/j.matcom.2021.09.021	2022	Modelling and analysis of human-mosquito malaria transmission dynamics in Bangladesh	Bangladesh	Malaria	Compartmental	#N/A	Deterministic model	Understand disease mechanisms (e.g., through inference on a parameter)	Multiple	Not reported	Subset of parameters	Not reported	#N/A	Single	Empirical data or statistical summaries of empirical data (e.g., WHO case notification data)	Not reported	Least squares estimation	Not reported	Matlab	Yes	Ad-hoc distance function (as in Approximate Bayesian Computation or least squares)	#N/A	#N/A	Point estimate (single parameter / parameter set)	#N/A	Graphical: e.g., as a plot of calibrated model trend versus calibration targets.	#N/A	Graphical: As a plot. E.g., a line with shaded areas indicating uncertainty intervals	#N/A	1	Incidence	#N/A	#N/A	#N/A	Least squares estimation
2078	10.1371/journal.pone.0257242	2021	The impact of active case finding on transmission dynamics of tuberculosis: A modelling study	Vietnam , Nepal	TB	Not reported	#N/A	Not reported	Evaluate interventions	Multiple	Prior knowledge is incorporated for at least one parameter to be calibrated; e.g., as a prior distribution over the parameter.	Subset of parameters	Parameters are relevant to question of interest.	#N/A	Single	Modeled estimates (e.g., WHO TB incidence estimates)	Calibration was done as a single step (i.e., all parameters were calibrated at once).	Markov Chain Monte Carlo	Not reported	Not reported	No	Not reported	#N/A	#N/A	Sample estimate (multiple parameter sets)	#N/A	Numerical: e.g. as value(s).; Graphical: e.g., as a plot of calibrated model trend versus calibration targets.	#N/A	Numerical: As uncertainty intervals around estimates or model outputs. e.g., 95% CI: 1.5 - 4.5.; Graphical: As a plot. E.g., a line with shaded areas indicating uncertainty intervals	#N/A	10000	Incidence; Treatment and treatment outcomes (e.g., mortality, recovery)	#N/A	#N/A	Approximate a distribution	Markov Chain Monte Carlo
2059	http://doi.org/10.1111/eva.13331	2021	Modeling impact and cost-effectiveness of driving-Y gene drives for malaria elimination in the Democratic Republic of the Congo	Democratic Republic of the Congo	Malaria	Individual-based	#N/A	Stochastic model	Evaluate interventions	Multiple	Not reported	Subset of parameters	Not reported	#N/A	Multiple	Empirical data or statistical summaries of empirical data (e.g., WHO case notification data)	Not reported	Not reported	Link reported and accessible	Python	No	Ad-hoc distance function (as in Approximate Bayesian Computation or least squares)	#N/A	#N/A	Not reported	#N/A	Numerical: e.g. as value(s).	#N/A	Numerical: As uncertainty intervals around estimates or model outputs. e.g., 95% CI: 1.5 - 4.5.	#N/A	Not reported	Climate (e.g., temperature, humidity, rainfall); Contact/exposure (e.g., number of sexual partners, number of mosquito bites); Prevalence	#N/A	#N/A	Not reported	Not reported
2058	https://doi.org/10.1186/s12879-022-07067-1	2022	Estimating tuberculosis drug resistance amplification rates in high-burden settings	Philippines, Viet Nam	TB	Compartmental	#N/A	Deterministic model	Understand disease mechanisms (e.g., through inference on a parameter) ; Assess impact of model assumptions	Multiple	Prior knowledge is incorporated for at least one parameter to be calibrated; e.g., as a prior distribution over the parameter.	Subset of parameters	Parameters are uncertain.	#N/A	Multiple	Empirical data or statistical summaries of empirical data (e.g., WHO case notification data) ; Modeled estimates (e.g., WHO TB incidence estimates)	Calibration was done as a single step (i.e., all parameters were calibrated at once).	Markov Chain Monte Carlo	Link reported and accessible	Python	No	Not reported	#N/A	#N/A	Sample estimate (multiple parameter sets)	#N/A	Numerical: e.g. as value(s).; Graphical: e.g., as a plot of calibrated model trend versus calibration targets.	#N/A	Numerical: As uncertainty intervals around estimates or model outputs. e.g., 95% CI: 1.5 - 4.5.; Graphical: As a plot. E.g., a line with shaded areas indicating uncertainty intervals	#N/A	25000	Notifications / diagnoses; Prevalence	#N/A	#N/A	Approximate a distribution	Markov Chain Monte Carlo
2052	https://doi.org/10.1093/cid/ciac121	2022	Model-based Analysis of Tuberculosis Genotype Clusters in the United States Reveals High Degree of Heterogeneity in Transmission and State-level Differences Across California, Florida, New York, and Texas	United States of America	TB	Compartmental	#N/A	Not reported	Understand disease mechanisms (e.g., through inference on a parameter)	Multiple	Prior knowledge is incorporated for at least one parameter to be calibrated; e.g., as a prior distribution over the parameter.	Subset of parameters	Not reported	#N/A	Multiple	Empirical data or statistical summaries of empirical data (e.g., WHO case notification data)	Calibration was done as a single step (i.e., all parameters were calibrated at once).	Maximum likelihood estimation	Not reported	Not reported	No	Data likelihood	#N/A	#N/A	Point estimate (single parameter / parameter set)	#N/A	Numerical: e.g. as value(s).; Graphical: e.g., as a plot of calibrated model trend versus calibration targets.	#N/A	Graphical: As a plot. E.g., a line with shaded areas indicating uncertainty intervals	#N/A	1	Notifications / diagnoses	#N/A	#N/A	Identify an optimal parameter set	Maximum likelihood estimation
2048	https://doi.org/10.1093/ije/dyac045	2022	Estimating the long-term effects of mass screening for latent and active tuberculosis in the Marshall Islands	Marshall Islands	TB	Compartmental	#N/A	Deterministic model	Evaluate interventions; Predict disease trends	Multiple	Prior knowledge is incorporated for at least one parameter to be calibrated; e.g., as a prior distribution over the parameter.	Subset of parameters	Not reported	#N/A	Multiple	Empirical data or statistical summaries of empirical data (e.g., WHO case notification data)	Calibration was done as a single step (i.e., all parameters were calibrated at once).	Markov Chain Monte Carlo	Link reported and accessible	Not reported	No	Data likelihood	#N/A	#N/A	Sample estimate (multiple parameter sets)	#N/A	Numerical: e.g. as value(s).; Graphical: e.g., as a plot of calibrated model trend versus calibration targets.	#N/A	Numerical: As uncertainty intervals around estimates or model outputs. e.g., 95% CI: 1.5 - 4.5.; Graphical: As a plot. E.g., a line with shaded areas indicating uncertainty intervals	#N/A	105000	Demographic (e.g., population size, sex and age distribution); Notifications / diagnoses; Prevalence	#N/A	#N/A	Approximate a distribution	Markov Chain Monte Carlo
2047	https://doi.org/10.1186/s13662-022-03700-0	2022	A noninteger order SEITR dynamical model for TB	India	TB	Compartmental	#N/A	Not reported	Assess impact of model assumptions	Multiple	Not reported	Subset of parameters	Not reported	#N/A	Single	Empirical data or statistical summaries of empirical data (e.g., WHO case notification data)	Not reported	Least squares estimation	Not reported	Not reported	No	Not reported	#N/A	#N/A	Point estimate (single parameter / parameter set)	#N/A	Numerical: e.g. as value(s).; Graphical: e.g., as a plot of calibrated model trend versus calibration targets.	#N/A	Uncertainty in calibration outputs is not reported.	#N/A	1	Notifications / diagnoses	#N/A	#N/A	#N/A	Least squares estimation
2040	https://doi.org/10.1016/j.jgar.2022.03.018	2022	Prediction of different interventions on the burden of drug-resistant tuberculosis in China: a dynamic modelling study	China	TB	Compartmental	#N/A	Not reported	Evaluate interventions; Predict disease trends	Multiple	Not reported	Subset of parameters	Not reported	#N/A	Single	Empirical data or statistical summaries of empirical data (e.g., WHO case notification data)	Calibration was done as a single step (i.e., all parameters were calibrated at once).	Least squares estimation	Not reported	Matlab	No	Other	#N/A	Chi-square test	Point estimate (single parameter / parameter set)	#N/A	Numerical: e.g. as value(s).; Graphical: e.g., as a plot of calibrated model trend versus calibration targets.	#N/A	Uncertainty in calibration outputs is not reported.	#N/A	Not reported	Incidence; Transmission rate / potential	#N/A	#N/A	#N/A	Least squares estimation
2020	https://doi.org/10.3390/ tropicalmed7100263	2022	Assessing the Impact of Relapse, Reinfection and Recrudescence on Malaria Eradication Policy: A Bifurcation and Optimal Control Analysis	Indonesia	Malaria	Compartmental	#N/A	Not reported	Evaluate interventions	Multiple	Not reported	Subset of parameters	Not reported	#N/A	Single	Empirical data or statistical summaries of empirical data (e.g., WHO case notification data)	Calibration was done as a single step (i.e., all parameters were calibrated at once).	Least squares estimation	Not reported	Matlab	No	Ad-hoc distance function (as in Approximate Bayesian Computation or least squares)	#N/A	#N/A	Point estimate (single parameter / parameter set)	#N/A	Numerical: e.g. as value(s).; Graphical: e.g., as a plot of calibrated model trend versus calibration targets.	#N/A	Numerical: As uncertainty intervals around estimates or model outputs. e.g., 95% CI: 1.5 - 4.5.; Graphical: As a plot. E.g., a line with shaded areas indicating uncertainty intervals	#N/A	Not reported	Incidence	#N/A	#N/A	#N/A	Least squares estimation
2016	http://doi.org/10.1142/S0218339022500309	2022	OPTIMAL CONTROL ANALYSIS OF A TUBERCULOSIS MODEL	Ethiopia	TB	Compartmental	#N/A	Not reported	Evaluate interventions; Predict disease trends	Multiple	Not reported	Subset of parameters	Parameters are uncertain.	#N/A	Single	Empirical data or statistical summaries of empirical data (e.g., WHO case notification data)	Calibration was done as a single step (i.e., all parameters were calibrated at once).	Least squares estimation	Not reported	Matlab	No	Ad-hoc distance function (as in Approximate Bayesian Computation or least squares)	#N/A	#N/A	Point estimate (single parameter / parameter set)	#N/A	Numerical: e.g. as value(s).; Graphical: e.g., as a plot of calibrated model trend versus calibration targets.	#N/A	Uncertainty in calibration outputs is not reported.	#N/A	1	Incidence	#N/A	#N/A	#N/A	Least squares estimation
2007	https://doi.org/10.1098/rsos.220685	2022	An evolutionary game model of individual choices and bed net use: elucidating key aspect in malaria elimination strategies	Not reported	Malaria	Compartmental	#N/A	Deterministic model	Understand disease mechanisms (e.g., through inference on a parameter) ; Evaluate interventions	Multiple	Not reported	Subset of parameters	Parameters are uncertain.	#N/A	Multiple	Empirical data or statistical summaries of empirical data (e.g., WHO case notification data)	Not reported	Not reported	Not reported	Not reported	No	Not reported	#N/A	#N/A	Not reported	#N/A	Numerical: e.g. as value(s).; Graphical: e.g., as a plot of calibrated model trend versus calibration targets.	#N/A	Uncertainty in calibration outputs is not reported.	#N/A	Not reported	Contact/exposure (e.g., number of sexual partners, number of mosquito bites); Cost	#N/A	#N/A	Not reported	Not reported
2005	doi: 10.1016/S2214-109X(22)00416-8	2022	Seasonal use case for the RTS,S/AS01 malaria vaccine: a mathematical modelling study	Burkina Faso, Mali	Malaria	Individual-based	#N/A	Stochastic model	Evaluate interventions	Multiple	Prior knowledge is incorporated for at least one parameter to be calibrated; e.g., as a prior distribution over the parameter.	Subset of parameters	Parameters are uncertain.	#N/A	Multiple	Empirical data or statistical summaries of empirical data (e.g., WHO case notification data)	Not reported	Markov Chain Monte Carlo	Not reported	R	No	Not reported	#N/A	#N/A	Sample estimate (multiple parameter sets)	#N/A	Numerical: e.g. as value(s).	#N/A	Graphical: As a plot. E.g., a line with shaded areas indicating uncertainty intervals	#N/A	50	Climate (e.g., temperature, humidity, rainfall); Treatment and treatment outcomes (e.g., mortality, recovery)	#N/A	#N/A	Approximate a distribution	Markov Chain Monte Carlo
1995	https://doi.org/10.1137/21M1464427	2023	MODELING IMMUNITY TO MALARIA WITH AN AGE-STRUCTURED PDE FRAMEWORK	Sub-Saharan Africa (Country names not reported)	Malaria	Compartmental	#N/A	Not reported	Understand disease mechanisms (e.g., through inference on a parameter) ; Evaluate interventions	Multiple	Prior knowledge is incorporated for at least one parameter to be calibrated; e.g., as a prior distribution over the parameter.	Subset of parameters	Not reported	#N/A	Multiple	Empirical data or statistical summaries of empirical data (e.g., WHO case notification data) ; Modeled estimates (e.g., WHO TB incidence estimates)	Not reported	Not reported	Link reported and accessible	Matlab	No	Not reported	#N/A	#N/A	Point estimate (single parameter / parameter set)	#N/A	Numerical: e.g. as value(s).	#N/A	Uncertainty in calibration outputs is not reported.	#N/A	1	Demographic (e.g., population size, sex and age distribution); Treatment and treatment outcomes (e.g., mortality, recovery)	#N/A	#N/A	Not reported	Not reported
1990	http://doi.org/10.3934/dcdsb.2023003	2023	MODELLING OF A DRUG RESISTANT TUBERCULOSIS FOR THE CONTRIBUTION OF RESISTANCE AND RELAPSE IN XINJIANG, CHINA	China	TB	Compartmental	#N/A	Not reported	Understand disease mechanisms (e.g., through inference on a parameter) ; Predict disease trends	Multiple	Prior knowledge is incorporated for at least one parameter to be calibrated; e.g., as a prior distribution over the parameter.	Subset of parameters	Parameters are relevant to question of interest.	#N/A	Single	Empirical data or statistical summaries of empirical data (e.g., WHO case notification data)	Calibration was done sequentially: different parameters (or subsets of parameters) were calibrated over multiple rounds.	Markov Chain Monte Carlo	Not reported	Not reported	No	Data likelihood	#N/A	#N/A	Sample estimate (multiple parameter sets)	#N/A	Numerical: e.g. as value(s).; Graphical: e.g., as a plot of calibrated model trend versus calibration targets.	#N/A	Numerical: As uncertainty intervals around estimates or model outputs. e.g., 95% CI: 1.5 - 4.5.; Graphical: As a plot. E.g., a line with shaded areas indicating uncertainty intervals	#N/A	Not reported	Incidence	#N/A	#N/A	Approximate a distribution	Markov Chain Monte Carlo
1983	https://doi.org/10.1002/mma.9160	2023	A tuberculosis model with early and late latency, imperfect vaccination, and relapse: An application to China	China	TB	Compartmental	#N/A	Not reported	Understand disease mechanisms (e.g., through inference on a parameter) ; Evaluate interventions	Multiple	Not reported	Subset of parameters	Not reported	#N/A	Single	Empirical data or statistical summaries of empirical data (e.g., WHO case notification data)	Not reported	Not reported	Not reported	Matlab	No	Not reported	#N/A	#N/A	Point estimate (single parameter / parameter set)	#N/A	Numerical: e.g. as value(s).; Graphical: e.g., as a plot of calibrated model trend versus calibration targets.	#N/A	Uncertainty in calibration outputs is not reported.	#N/A	1	Notifications / diagnoses	#N/A	#N/A	Not reported	Not reported
1976	https://doi.org/10.1186/s12936-023-04564-9	2023	Perennial malaria chemoprevention with and without malaria vaccination to reduce malaria burden in young children: a modelling analysis	Nigeria	Malaria	Individual-based	#N/A	Stochastic model	Evaluate interventions	Multiple	Prior knowledge is incorporated for at least one parameter to be calibrated; e.g., as a prior distribution over the parameter.	Subset of parameters	Parameters are relevant to question of interest.	#N/A	Single	Empirical data or statistical summaries of empirical data (e.g., WHO case notification data)	Not reported	Least squares estimation	Link reported and accessible	R; Python	No	Not reported	#N/A	#N/A	Not reported	#N/A	Numerical: e.g. as value(s).; Graphical: e.g., as a plot of calibrated model trend versus calibration targets.	#N/A	Graphical: As a plot. E.g., a line with shaded areas indicating uncertainty intervals	#N/A	Not reported	Effect sizes from trials	#N/A	#N/A	#N/A	Least squares estimation
1970	https://doi.org/10.1038/s41598-023-33868-8	2023	Malaria, climate variability, and interventions: modelling transmission dynamics	Kenya	Malaria	Compartmental	#N/A	Stochastic model	Understand disease mechanisms (e.g., through inference on a parameter) ; Predict disease trends	Multiple	No prior knowledge is incorporated for parameters to be calibrated.	All parameters	Parameters are relevant to question of interest.	#N/A	Multiple	Empirical data or statistical summaries of empirical data (e.g., WHO case notification data) ; Modeled estimates (e.g., WHO TB incidence estimates)	Not reported	Sequential Monte Carlo (SMC)	Not reported	R	Yes	Data likelihood	#N/A	#N/A	Point estimate (single parameter / parameter set)	#N/A	Numerical: e.g. as value(s).; Graphical: e.g., as a plot of calibrated model trend versus calibration targets.	#N/A	Numerical: As uncertainty intervals around estimates or model outputs. e.g., 95% CI: 1.5 - 4.5.; Graphical: As a plot. E.g., a line with shaded areas indicating uncertainty intervals	#N/A	1	Climate (e.g., temperature, humidity, rainfall); Incidence; Contact/exposure (e.g., number of sexual partners, number of mosquito bites)	#N/A	#N/A	Approximate a distribution	Sequential Monte Carlo (SMC)
1966	https://doi.org/10.1016/j.lana.2023.100511	2023	Accelerating towards P. vivax elimination with a novel serological test-and-treat strategy: a modelling case study in Brazil	Brazil	Malaria	Individual-based	#N/A	Stochastic model	Evaluate interventions	Single	Not reported	Subset of parameters	Not reported	#N/A	Multiple	Empirical data or statistical summaries of empirical data (e.g., WHO case notification data) ; Modeled estimates (e.g., WHO TB incidence estimates)	Not reported	Not reported	Link reported and accessible	Not reported	No	Not reported	#N/A	#N/A	Not reported	#N/A	Calibration results are not reported.	#N/A	Uncertainty in calibration outputs is not reported.	#N/A	Not reported	Contact/exposure (e.g., number of sexual partners, number of mosquito bites); Incidence; Notifications / diagnoses	#N/A	#N/A	Not reported	Not reported
1961	https://doi.org/10.3349/ymj.2022.0624	2023	Cost-Effectiveness of Age-Expanding Strategy of Latent Tuberculosis Infection Treatment in Household Contacts in South Korea	South Korea	TB	Compartmental	#N/A	Deterministic model	Evaluate interventions	Multiple	Prior knowledge is incorporated for at least one parameter to be calibrated; e.g., as a prior distribution over the parameter.	Subset of parameters	Not reported	#N/A	Single	Empirical data or statistical summaries of empirical data (e.g., WHO case notification data)	Not reported	Maximum likelihood estimation	Not reported	Not reported	No	Data likelihood	#N/A	#N/A	Point estimate (single parameter / parameter set)	#N/A	Graphical: e.g., as a plot of calibrated model trend versus calibration targets.	#N/A	Uncertainty in calibration outputs is not reported.	#N/A	1	Notifications / diagnoses	#N/A	#N/A	Identify an optimal parameter set	Maximum likelihood estimation
1960	https://doi.org/10.1007/s00285-023-01927-3	2023	Treatment strategies for the latent tuberculosis infections	China	TB	Compartmental	#N/A	Not reported	Evaluate interventions	Multiple	Not reported	Subset of parameters	Parameters are uncertain.	#N/A	Single	Not reported	Not reported	Not reported	Not reported	Not reported	No	Not reported	#N/A	#N/A	Point estimate (single parameter / parameter set)	#N/A	Numerical: e.g. as value(s).; Graphical: e.g., as a plot of calibrated model trend versus calibration targets.	#N/A	Uncertainty in calibration outputs is not reported.	#N/A	1	Notifications / diagnoses	#N/A	#N/A	Not reported	Not reported
1958	10.3390/fractalfract7070538	2023	Mathematical Identification Analysis of a Fractional-Order Delayed Model for Tuberculosis	Pakistan	TB	Compartmental	#N/A	Deterministic model	Understand disease mechanisms (e.g., through inference on a parameter) ; Predict disease trends	Multiple	Prior knowledge is incorporated for at least one parameter to be calibrated; e.g., as a prior distribution over the parameter.	Subset of parameters	Parameters are relevant to question of interest.; Parameters are uncertain.	#N/A	Multiple	Empirical data or statistical summaries of empirical data (e.g., WHO case notification data) ; Modeled estimates (e.g., WHO TB incidence estimates)	Not reported	Least squares estimation	Not reported	Matlab	No	Ad-hoc distance function (as in Approximate Bayesian Computation or least squares)	#N/A	#N/A	Point estimate (single parameter / parameter set)	#N/A	Graphical: e.g., as a plot of calibrated model trend versus calibration targets.	#N/A	Numerical: As uncertainty intervals around estimates or model outputs. e.g., 95% CI: 1.5 - 4.5.; Graphical: As a plot. E.g., a line with shaded areas indicating uncertainty intervals	#N/A	1	Climate (e.g., temperature, humidity, rainfall); Incidence; Treatment and treatment outcomes (e.g., mortality, recovery)	#N/A	#N/A	#N/A	Least squares estimation
1957	https://doi.org/10.3390/computation11070146	2023	Analysis of the Dynamics of Tuberculosis in Algeria Using a Compartmental VSEIT Model with Evaluation of the Vaccination and Treatment Effects	Algeria	TB	Compartmental	#N/A	Not reported	Understand disease mechanisms (e.g., through inference on a parameter) ; Evaluate interventions	Multiple	Not reported	Subset of parameters	Not reported	#N/A	Single	Modeled estimates (e.g., WHO TB incidence estimates)	Calibration was done as a single step (i.e., all parameters were calibrated at once).	Least squares estimation	Not reported	Matlab	No	Ad-hoc distance function (as in Approximate Bayesian Computation or least squares)	#N/A	#N/A	Point estimate (single parameter / parameter set)	#N/A	Numerical: e.g. as value(s).	#N/A	Uncertainty in calibration outputs is not reported.	#N/A	Not reported	Notifications / diagnoses	#N/A	#N/A	#N/A	Least squares estimation
1954	https://doi.org/10.1136/bmjgh-2023-012799	2023	Is neglect of self-clearance biasing TB vaccine impact estimates?	China, India	TB	Compartmental	#N/A	Deterministic model	Evaluate interventions; Assess impact of model assumptions	Multiple	Not reported	Subset of parameters	Parameters are relevant to question of interest.	#N/A	Multiple	Empirical data or statistical summaries of empirical data (e.g., WHO case notification data) ; Modeled estimates (e.g., WHO TB incidence estimates)	Not reported	History matching with emulation (HME)	Not reported	R	Yes	Not reported	#N/A	#N/A	Sample estimate (multiple parameter sets)	#N/A	Numerical: e.g. as value(s).; Graphical: e.g., as a plot of calibrated model trend versus calibration targets.	#N/A	Numerical: As uncertainty intervals around estimates or model outputs. e.g., 95% CI: 1.5 - 4.5.; Graphical: As a plot. E.g., a line with shaded areas indicating uncertainty intervals	#N/A	1000	Incidence; Notifications / diagnoses; Prevalence; Treatment and treatment outcomes (e.g., mortality, recovery); Disease severity/ clinical status; Time to event; Other	Protection against reinfection in early compartments	#N/A	Approximate a distribution	History matching with emulation (HME)
1953	https://doi.org/10.1186/s12889-023-16425-w	2023	A social network analysis model approach to understand tuberculosis transmission in remote rural Madagascar	Madagascar	TB	Individual-based	#N/A	Stochastic model	Evaluate interventions; Predict disease trends	Single	Not reported	Subset of parameters	Not reported	#N/A	Single	Empirical data or statistical summaries of empirical data (e.g., WHO case notification data)	Not reported	Not reported	Not reported	R	Yes	Not reported	#N/A	#N/A	Not reported	#N/A	Numerical: e.g. as value(s).; Graphical: e.g., as a plot of calibrated model trend versus calibration targets.	#N/A	Numerical: As uncertainty intervals around estimates or model outputs. e.g., 95% CI: 1.5 - 4.5.; Graphical: As a plot. E.g., a line with shaded areas indicating uncertainty intervals	#N/A	Not reported	Prevalence	#N/A	#N/A	Not reported	Not reported
1951	https://doi.org/10.1186/s12916-023-02785-y	2023	Tabby2: a user-friendly web tool for forecasting state-level TB outcomes in the United States	United States of America	TB	Compartmental	#N/A	Not reported	Evaluate interventions; Predict disease trends	Multiple	Prior knowledge is incorporated for at least one parameter to be calibrated; e.g., as a prior distribution over the parameter.	Subset of parameters	Parameters are uncertain.	#N/A	Multiple	Empirical data or statistical summaries of empirical data (e.g., WHO case notification data) ; Modeled estimates (e.g., WHO TB incidence estimates)	Not reported	Maximum likelihood estimation	Link reported and accessible	R; C++	No	Data likelihood	#N/A	#N/A	Point estimate (single parameter / parameter set)	#N/A	Graphical: e.g., as a plot of calibrated model trend versus calibration targets.	#N/A	Graphical: As a plot. E.g., a line with shaded areas indicating uncertainty intervals	#N/A	1	Demographic (e.g., population size, sex and age distribution); Notifications / diagnoses; Prevalence; Treatment and treatment outcomes (e.g., mortality, recovery)	#N/A	#N/A	Identify an optimal parameter set	Maximum likelihood estimation
1949	https://doi.org/10.3390/axioms12090805	2023	Global Dynamics of an Age-Structured Tuberculosis Model with Vaccine Failure and Nonlinear Infection Force	China	TB	Compartmental	#N/A	Not reported	Evaluate interventions	Multiple	Not reported	Subset of parameters	Parameters are uncertain.	#N/A	Single	Empirical data or statistical summaries of empirical data (e.g., WHO case notification data)	Not reported	Grey Wolf Optimizer (GWO)	Not reported	Matlab	Yes	Not reported	#N/A	#N/A	Point estimate (single parameter / parameter set)	#N/A	Numerical: e.g. as value(s).; Graphical: e.g., as a plot of calibrated model trend versus calibration targets.	#N/A	Numerical: As uncertainty intervals around estimates or model outputs. e.g., 95% CI: 1.5 - 4.5.	#N/A	1	Notifications / diagnoses	#N/A	#N/A	Identify an optimal parameter set	Grey Wolf Optimizer (GWO)
1937	https://doi.org/10.1080/17513758.2023.2199766	2023	Optimal control and cost-effectiveness analysis of age-structured malaria model with asymptomatic carrier and temperature variability.	Tanzania	Malaria	Compartmental	#N/A	Deterministic model	Evaluate interventions	Multiple	Not reported	Subset of parameters	Not reported	#N/A	Multiple	Empirical data or statistical summaries of empirical data (e.g., WHO case notification data)	Not reported	Not reported	Not reported	Matlab	No	Not reported	#N/A	#N/A	Not reported	#N/A	Numerical: e.g. as value(s).; Graphical: e.g., as a plot of calibrated model trend versus calibration targets.	#N/A	Uncertainty in calibration outputs is not reported.	#N/A	Not reported	Incidence	#N/A	#N/A	Not reported	Not reported
1922	https://doi.org/10.1016/j.jtbi.2018.01.026	2018	Mathematical model and intervention strategies for mitigating tuberculosis in the Philippines	Philippines	TB	Compartmental	#N/A	Not reported	Understand disease mechanisms (e.g., through inference on a parameter) ; Evaluate interventions	Multiple	Not reported	Subset of parameters	Not reported	#N/A	Multiple	Empirical data or statistical summaries of empirical data (e.g., WHO case notification data)	Calibration was done sequentially: different parameters (or subsets of parameters) were calibrated over multiple rounds.	Least squares estimation	Not reported	Matlab	Yes	Ad-hoc distance function (as in Approximate Bayesian Computation or least squares)	#N/A	#N/A	Point estimate (single parameter / parameter set)	#N/A	Numerical: e.g. as value(s).; Graphical: e.g., as a plot of calibrated model trend versus calibration targets.	#N/A	Numerical: As uncertainty intervals around estimates or model outputs. e.g., 95% CI: 1.5 - 4.5.; Graphical: As a plot. E.g., a line with shaded areas indicating uncertainty intervals	#N/A	1	Incidence; Prevalence; Treatment and treatment outcomes (e.g., mortality, recovery)	#N/A	#N/A	#N/A	Least squares estimation
1919	https://doi.org/10.1007/s11587-017-0350-z	2018	The effect of immigrant communities coming from higher incidence tuberculosis regions to a host country	Portugal, Angola	TB	Compartmental	#N/A	Not reported	Understand disease mechanisms (e.g., through inference on a parameter)	Multiple	Prior knowledge is incorporated for at least one parameter to be calibrated; e.g., as a prior distribution over the parameter.	Subset of parameters	Parameters are relevant to question of interest.	#N/A	Multiple	Empirical data or statistical summaries of empirical data (e.g., WHO case notification data)	Not reported	Least squares estimation	Not reported	Matlab	Yes	Ad-hoc distance function (as in Approximate Bayesian Computation or least squares)	#N/A	#N/A	Point estimate (single parameter / parameter set)	#N/A	Numerical: e.g. as value(s).	#N/A	Uncertainty in calibration outputs is not reported.	#N/A	1	Contact/exposure (e.g., number of sexual partners, number of mosquito bites)	#N/A	#N/A	#N/A	Least squares estimation
1913	https://doi.org/10.1093%2Faje%2Fkwy094	2018	Prospects for Tuberculosis Elimination in the United States: Results of a Transmission Dynamic Model	United States of America	TB	Compartmental	#N/A	Deterministic model	Evaluate interventions; Predict disease trends	Multiple	Prior knowledge is incorporated for at least one parameter to be calibrated; e.g., as a prior distribution over the parameter.	Subset of parameters	Not reported	#N/A	Multiple	Empirical data or statistical summaries of empirical data (e.g., WHO case notification data) ; Modeled estimates (e.g., WHO TB incidence estimates)	Not reported	Incremental Mixture Importance Sampling (IMIS)	Not reported	R; C++	No	Data likelihood	#N/A	#N/A	Sample estimate (multiple parameter sets)	#N/A	Graphical: e.g., as a plot of calibrated model trend versus calibration targets.	#N/A	Graphical: As a plot. E.g., a line with shaded areas indicating uncertainty intervals	#N/A	Not reported	Demographic (e.g., population size, sex and age distribution); Notifications / diagnoses; Prevalence; Treatment and treatment outcomes (e.g., mortality, recovery)	#N/A	#N/A	Approximate a distribution	Incremental Mixture Importance Sampling (IMIS)
1902	https://doi.org/10.1186/s12889-019-6544-4	2019	Epidemiological characteristics of pulmonary tuberculosis in mainland China from 2004 to 2015: a model-based analysis	China	TB	Not reported	#N/A	Not reported	Understand disease mechanisms (e.g., through inference on a parameter) ; Evaluate interventions	Single	Prior knowledge is incorporated for at least one parameter to be calibrated; e.g., as a prior distribution over the parameter.	Subset of parameters	Parameters are relevant to question of interest.; Parameters are uncertain.	#N/A	Single	Empirical data or statistical summaries of empirical data (e.g., WHO case notification data)	Calibration was done as a single step (i.e., all parameters were calibrated at once).	Not reported	Not reported	Matlab	No	Not reported	#N/A	#N/A	Sample estimate (multiple parameter sets)	#N/A	Numerical: e.g. as value(s).; Graphical: e.g., as a plot of calibrated model trend versus calibration targets.	#N/A	Graphical: As a plot. E.g., a line with shaded areas indicating uncertainty intervals	#N/A	500	Incidence; Notifications / diagnoses	#N/A	#N/A	Not reported	Not reported
1900	https://doi.org/10.1016/j.jtbi.2018.12.033	2019	Analysis of a vector-bias malaria transmission model with application to Mexico, Sudan and Democratic Republic of the Congo	Mexico, Sudan, Democratic Republic of the Congo	Malaria	Compartmental	#N/A	Not reported	Predict disease trends	Multiple	Prior knowledge is incorporated for at least one parameter to be calibrated; e.g., as a prior distribution over the parameter.	Subset of parameters	Not reported	#N/A	Multiple	Empirical data or statistical summaries of empirical data (e.g., WHO case notification data)	Calibration was done as a single step (i.e., all parameters were calibrated at once).	Approximate Bayesian Computation (ABC)	Not reported	Matlab	No	Not reported	#N/A	#N/A	Point estimate (single parameter / parameter set)	#N/A	Numerical: e.g. as value(s).; Graphical: e.g., as a plot of calibrated model trend versus calibration targets.	#N/A	Uncertainty in calibration outputs is not reported.	#N/A	1	Notifications / diagnoses	#N/A	#N/A	Approximate a distribution	Approximate Bayesian Computation (ABC)
1897	https://doi.org/10.1016/j.amc.2018.11.001	2019	Effects of climate change on Plasmodium vivax malaria transmission dynamics: A mathematical modeling approach	South Korea	Malaria	Compartmental	#N/A	Not reported	Understand disease mechanisms (e.g., through inference on a parameter) ; Evaluate interventions	Multiple	Not reported	Subset of parameters	Not reported	#N/A	Single	Empirical data or statistical summaries of empirical data (e.g., WHO case notification data)	Not reported	Not reported	Not reported	Not reported	No	Not reported	#N/A	#N/A	Point estimate (single parameter / parameter set)	#N/A	Numerical: e.g. as value(s).	#N/A	Uncertainty in calibration outputs is not reported.	#N/A	1	Incidence; Notifications / diagnoses	#N/A	#N/A	Not reported	Not reported
1896	https://www.aimsciences.org/article/doi/10.3934/dcdsb.2019089	2019	SIS CRISS-CROSS MODEL OF TUBERCULOSIS IN HETEROGENEOUS POPULATION	Poland	TB	Compartmental	#N/A	Not reported	Understand disease mechanisms (e.g., through inference on a parameter) ; Assess impact of model assumptions	Multiple	Not reported	Subset of parameters	Not reported	#N/A	Single	Empirical data or statistical summaries of empirical data (e.g., WHO case notification data)	Calibration was done as a single step (i.e., all parameters were calibrated at once).	Not reported	Not reported	Not reported	No	Not reported	#N/A	#N/A	Point estimate (single parameter / parameter set)	#N/A	Numerical: e.g. as value(s).; Graphical: e.g., as a plot of calibrated model trend versus calibration targets.	#N/A	Uncertainty in calibration outputs is not reported.	#N/A	1	Contact/exposure (e.g., number of sexual partners, number of mosquito bites); Demographic (e.g., population size, sex and age distribution)	#N/A	#N/A	Not reported	Not reported
1888	https://doi.org/10.1016/j.ecoinf.2019.101006	2019	Developing an agent-based model for simulating the dynamic spread of Plasmodium vivax malaria: A case study of Sarbaz, Iran	Iran	Malaria	Individual-based	#N/A	Stochastic model	Understand disease mechanisms (e.g., through inference on a parameter) ; Assess impact of model assumptions	Multiple	Prior knowledge is incorporated for at least one parameter to be calibrated; e.g., as a prior distribution over the parameter.	Subset of parameters	Parameters are uncertain.	#N/A	Single	Empirical data or statistical summaries of empirical data (e.g., WHO case notification data)	Calibration was done sequentially: different parameters (or subsets of parameters) were calibrated over multiple rounds.	Least squares estimation	Not reported	Not reported	No	Ad-hoc distance function (as in Approximate Bayesian Computation or least squares)	#N/A	#N/A	Point estimate (single parameter / parameter set)	#N/A	Graphical: e.g., as a plot of calibrated model trend versus calibration targets.	#N/A	Uncertainty in calibration outputs is not reported.	#N/A	1	Prevalence	#N/A	#N/A	#N/A	Least squares estimation
1873	https://doi.org/10.3934/dcdss.2020057	2020	A FRACTIONAL MODEL FOR THE DYNAMICS OF TUBERCULOSIS INFECTION USING CAPUTO-FABRIZIO DERIVATIVE	Pakistan	TB	Compartmental	#N/A	Not reported	Understand disease mechanisms (e.g., through inference on a parameter) ; Assess impact of model assumptions	Multiple	Not reported	Subset of parameters	Parameters are relevant to question of interest.; Parameters are uncertain.	#N/A	Multiple	Empirical data or statistical summaries of empirical data (e.g., WHO case notification data)	Not reported	Least squares estimation	Not reported	Not reported	No	Ad-hoc distance function (as in Approximate Bayesian Computation or least squares)	#N/A	#N/A	Point estimate (single parameter / parameter set)	#N/A	Numerical: e.g. as value(s).; Graphical: e.g., as a plot of calibrated model trend versus calibration targets.	#N/A	Uncertainty in calibration outputs is not reported.	#N/A	1	Incidence; Notifications / diagnoses	#N/A	#N/A	#N/A	Least squares estimation
1871	https://doi.org/10.1186/s12976-020-00124-9	2020	Modeling and dynamic analysis of tuberculosis in mainland China from 1998 to 2017: the effect of DOTS strategy and further control	China	TB	Compartmental	#N/A	Deterministic model	Understand disease mechanisms (e.g., through inference on a parameter) ; Evaluate interventions	Multiple	Not reported	Subset of parameters	Not reported	#N/A	Multiple	Empirical data or statistical summaries of empirical data (e.g., WHO case notification data)	Calibration was done sequentially: different parameters (or subsets of parameters) were calibrated over multiple rounds.	Least squares estimation	Not reported	Not reported	No	Ad-hoc distance function (as in Approximate Bayesian Computation or least squares)	#N/A	#N/A	Point estimate (single parameter / parameter set)	#N/A	Numerical: e.g. as value(s).; Graphical: e.g., as a plot of calibrated model trend versus calibration targets.	#N/A	Uncertainty in calibration outputs is not reported.	#N/A	1	Notifications / diagnoses	#N/A	#N/A	#N/A	Least squares estimation
1864	https://doi.org/10.1016/j.ijid.2020.05.082	2020	Shorter antibiotic regimens impact the control efforts in high tuberculosis burden regions of Taiwan	Taiwan	TB	Compartmental	#N/A	Not reported	Evaluate interventions	Multiple	Not reported	Subset of parameters	Not reported	#N/A	Multiple	Empirical data or statistical summaries of empirical data (e.g., WHO case notification data)	Calibration was done as a single step (i.e., all parameters were calibrated at once).	Not reported	Not reported	Other	No	Other	Ad-hoc distance function (as in Approximate Bayesian Computation or least squares)	#N/A	Sample estimate (multiple parameter sets)	#N/A	Numerical: e.g. as value(s).; Graphical: e.g., as a plot of calibrated model trend versus calibration targets.	#N/A	Numerical: As uncertainty intervals around estimates or model outputs. e.g., 95% CI: 1.5 - 4.5.; Graphical: As a plot. E.g., a line with shaded areas indicating uncertainty intervals	#N/A	1000	Incidence; Treatment and treatment outcomes (e.g., mortality, recovery)	#N/A	#N/A	Not reported	Not reported
1863	https://doi.org/10.1016/j.tmaid.2020.101792	2020	The risk of malaria infection for travelers visiting the Brazilian Amazonian region: A mathematical modeling approach	Brazil	Malaria	Compartmental	#N/A	Not reported	Understand disease mechanisms (e.g., through inference on a parameter)	Multiple	Not reported	Subset of parameters	Not reported	#N/A	Multiple	Empirical data or statistical summaries of empirical data (e.g., WHO case notification data)	Not reported	Not reported	Not reported	Not reported	No	Ad-hoc distance function (as in Approximate Bayesian Computation or least squares)	#N/A	#N/A	Not reported	#N/A	Numerical: e.g. as value(s).; Graphical: e.g., as a plot of calibrated model trend versus calibration targets.	#N/A	Numerical: As uncertainty intervals around estimates or model outputs. e.g., 95% CI: 1.5 - 4.5.; Graphical: As a plot. E.g., a line with shaded areas indicating uncertainty intervals	#N/A	Not reported	Incidence; Notifications / diagnoses	#N/A	#N/A	Not reported	Not reported
1861	https://doi.org/10.1016/j.eclinm.2020.100603	2020	The potential impact of the COVID-19 pandemic on the tuberculosis epidemic a modelling analysis	India, Kenya, Ukraine	TB	Compartmental	#N/A	Deterministic model	Understand disease mechanisms (e.g., through inference on a parameter) ; Predict disease trends	Multiple	Prior knowledge is incorporated for at least one parameter to be calibrated; e.g., as a prior distribution over the parameter.	Subset of parameters	Not reported	#N/A	Multiple	Empirical data or statistical summaries of empirical data (e.g., WHO case notification data) ; Modeled estimates (e.g., WHO TB incidence estimates)	Calibration was done as a single step (i.e., all parameters were calibrated at once).	Markov Chain Monte Carlo	Not reported	Not reported	No	Data likelihood	#N/A	#N/A	Sample estimate (multiple parameter sets)	#N/A	Numerical: e.g. as value(s).; Graphical: e.g., as a plot of calibrated model trend versus calibration targets.	#N/A	Numerical: As uncertainty intervals around estimates or model outputs. e.g., 95% CI: 1.5 - 4.5.; Graphical: As a plot. E.g., a line with shaded areas indicating uncertainty intervals	#N/A	250	Incidence; Notifications / diagnoses; Treatment and treatment outcomes (e.g., mortality, recovery); Prevalence	#N/A	#N/A	Approximate a distribution	Markov Chain Monte Carlo
1859	https://doi.org/10.1186/s12936-020-03496-y	2020	Accounting for regional transmission variability and the impact of malaria control interventions in Ghana: a population level mathematical modelling approach	Ghana	Malaria	Compartmental	#N/A	Not reported	Evaluate interventions	Multiple	Prior knowledge is incorporated for at least one parameter to be calibrated; e.g., as a prior distribution over the parameter.	Subset of parameters	Not reported	#N/A	Multiple	Empirical data or statistical summaries of empirical data (e.g., WHO case notification data)	Not reported	Approximate Bayesian Computation (ABC)	Not reported	Not reported	No	Ad-hoc distance function (as in Approximate Bayesian Computation or least squares)	#N/A	#N/A	Sample estimate (multiple parameter sets)	#N/A	Numerical: e.g. as value(s).; Graphical: e.g., as a plot of calibrated model trend versus calibration targets.	#N/A	Numerical: As uncertainty intervals around estimates or model outputs. e.g., 95% CI: 1.5 - 4.5.; Graphical: As a plot. E.g., a line with shaded areas indicating uncertainty intervals	#N/A	100	Notifications / diagnoses	#N/A	#N/A	Approximate a distribution	Approximate Bayesian Computation (ABC)
1853	https://dx.doi.org/10.3390/ijerph18010076	2020	Targeting Malaria Hotspots to Reduce Transmission Incidence in Senegal	Senegal	Malaria	Compartmental	#N/A	Deterministic model	Evaluate interventions; Predict disease trends	Multiple	Prior knowledge is incorporated for at least one parameter to be calibrated; e.g., as a prior distribution over the parameter.	Subset of parameters	Parameters are relevant to question of interest.	#N/A	Single	Empirical data or statistical summaries of empirical data (e.g., WHO case notification data)	Calibration was done sequentially: different parameters (or subsets of parameters) were calibrated over multiple rounds.	Markov Chain Monte Carlo	Not reported	R	Yes	Ad-hoc distance function (as in Approximate Bayesian Computation or least squares)	#N/A	#N/A	Sample estimate (multiple parameter sets)	#N/A	Numerical: e.g. as value(s).; Graphical: e.g., as a plot of calibrated model trend versus calibration targets.	#N/A	Numerical: As uncertainty intervals around estimates or model outputs. e.g., 95% CI: 1.5 - 4.5.	#N/A	Not reported	Incidence	#N/A	#N/A	Approximate a distribution	Markov Chain Monte Carlo
1849	https://doi.org/10.1097/EDE.0000000000001271	2021	Time Since Infection and Risks of Future Disease for Individuals with Mycobacterium tuberculosis Infection in the United States	United States of America	TB	Compartmental	#N/A	Not reported	Understand disease mechanisms (e.g., through inference on a parameter) ; Predict disease trends	Multiple	Prior knowledge is incorporated for at least one parameter to be calibrated; e.g., as a prior distribution over the parameter.	Subset of parameters	Not reported	#N/A	Multiple	Empirical data or statistical summaries of empirical data (e.g., WHO case notification data) ; Modeled estimates (e.g., WHO TB incidence estimates)	Calibration was done as a single step (i.e., all parameters were calibrated at once).	Incremental Mixture Importance Sampling (IMIS)	Not reported	Not reported	No	Not reported	#N/A	#N/A	Sample estimate (multiple parameter sets)	#N/A	Numerical: e.g. as value(s).; Graphical: e.g., as a plot of calibrated model trend versus calibration targets.	#N/A	Numerical: As uncertainty intervals around estimates or model outputs. e.g., 95% CI: 1.5 - 4.5.; Graphical: As a plot. E.g., a line with shaded areas indicating uncertainty intervals	#N/A	5000	Demographic (e.g., population size, sex and age distribution); Notifications / diagnoses; Prevalence	#N/A	#N/A	Approximate a distribution	Incremental Mixture Importance Sampling (IMIS)
1848	http://dx.doi.org/10.1136/bmjgh-2020-004292	2021	Modelling the impact of rapid diagnostic tests on Plasmodium vivax malaria in South Korea: a cost–benefit analysis	South Korea	Malaria	Compartmental	#N/A	Not reported	Evaluate interventions	Multiple	Not reported	Subset of parameters	Parameters are uncertain.	#N/A	Single	Empirical data or statistical summaries of empirical data (e.g., WHO case notification data)	Not reported	Least squares estimation	Not reported	Not reported	No	Not reported	#N/A	#N/A	Not reported	#N/A	Numerical: e.g. as value(s).; Graphical: e.g., as a plot of calibrated model trend versus calibration targets.	#N/A	Uncertainty in calibration outputs is not reported.	#N/A	Not reported	Incidence	#N/A	#N/A	#N/A	Least squares estimation
1847	https://doi.org/10.2196%2F24830	2021	Assessment of Strategies and Epidemiological Characteristics of Tuberculosis in Henan Province, China: Observational Study.	China	TB	Compartmental	#N/A	Not reported	Understand disease mechanisms (e.g., through inference on a parameter) ; Evaluate interventions	Multiple	Prior knowledge is incorporated for at least one parameter to be calibrated; e.g., as a prior distribution over the parameter.	Subset of parameters	Not reported	#N/A	Multiple	Empirical data or statistical summaries of empirical data (e.g., WHO case notification data)	Calibration was done as a single step (i.e., all parameters were calibrated at once).	Sampling importance resampling (SIR)	Not reported	Not reported	No	Data likelihood	#N/A	#N/A	Sample estimate (multiple parameter sets)	#N/A	Numerical: e.g. as value(s).; Graphical: e.g., as a plot of calibrated model trend versus calibration targets.	#N/A	Numerical: As uncertainty intervals around estimates or model outputs. e.g., 95% CI: 1.5 - 4.5.; Graphical: As a plot. E.g., a line with shaded areas indicating uncertainty intervals	#N/A	50000	Incidence; Treatment and treatment outcomes (e.g., mortality, recovery); Prevalence	#N/A	#N/A	Approximate a distribution	Sampling importance resampling (SIR)
1846	https://doi.org/10.28919/cmbn/6059	2021	AN OPTIMAL CONTROL PROBLEM OF MALARIA MODEL WITH SEASONALITY EFFECT USING REAL DATA	Indonesia	Malaria	Compartmental	#N/A	Not reported	Evaluate interventions	Multiple	Prior knowledge is incorporated for at least one parameter to be calibrated; e.g., as a prior distribution over the parameter.	All parameters	Not reported	#N/A	Single	Empirical data or statistical summaries of empirical data (e.g., WHO case notification data)	Calibration was done as a single step (i.e., all parameters were calibrated at once).	Least squares estimation	Not reported	Not reported	No	Not reported	#N/A	#N/A	Point estimate (single parameter / parameter set)	#N/A	Numerical: e.g. as value(s).; Graphical: e.g., as a plot of calibrated model trend versus calibration targets.	#N/A	Uncertainty in calibration outputs is not reported.	#N/A	1	Incidence	#N/A	#N/A	#N/A	Least squares estimation
1844	https://doi.org/10.1080/13873954.2021.1881560	2021	Analysing of Tuberculosis in Turkey through SIR, SEIR and BSEIR Mathematical Models	Turkey	TB	Compartmental	#N/A	Not reported	Evaluate interventions	Multiple	Not reported	Subset of parameters	Not reported	#N/A	Single	Modeled estimates (e.g., WHO TB incidence estimates)	Calibration was done as a single step (i.e., all parameters were calibrated at once).	Least squares estimation	Not reported	Matlab	No	Ad-hoc distance function (as in Approximate Bayesian Computation or least squares)	#N/A	#N/A	Point estimate (single parameter / parameter set)	#N/A	Numerical: e.g. as value(s).; Graphical: e.g., as a plot of calibrated model trend versus calibration targets.	#N/A	Uncertainty in calibration outputs is not reported.	#N/A	1	Incidence	#N/A	#N/A	#N/A	Least squares estimation
1842	https://doi.org/10.1007/s12190-020-01469-7	2021	Modeling the transmission dynamics of malaria with saturated treatment: a case study of India	India	Malaria	Compartmental	#N/A	Not reported	Understand disease mechanisms (e.g., through inference on a parameter)	Single	Prior knowledge is incorporated for at least one parameter to be calibrated; e.g., as a prior distribution over the parameter.	Subset of parameters	Parameters are uncertain.	#N/A	Multiple	Empirical data or statistical summaries of empirical data (e.g., WHO case notification data)	Calibration was done as a single step (i.e., all parameters were calibrated at once).	Least squares estimation	Not reported	R	No	Ad-hoc distance function (as in Approximate Bayesian Computation or least squares)	#N/A	#N/A	Point estimate (single parameter / parameter set)	#N/A	Numerical: e.g. as value(s).; Graphical: e.g., as a plot of calibrated model trend versus calibration targets.	#N/A	Numerical: As uncertainty intervals around estimates or model outputs. e.g., 95% CI: 1.5 - 4.5.; Graphical: As a plot. E.g., a line with shaded areas indicating uncertainty intervals	#N/A	1	Incidence	#N/A	#N/A	#N/A	Least squares estimation
1836	https://doi.org/10.3390/vaccines9030245	2021	Affordability of Adult Tuberculosis Vaccination in India and China: A Dynamic Transmission Model-Based Analysis	India, China	TB	Compartmental	#N/A	Deterministic model	Evaluate interventions	Not reported	Not reported	Not reported	Not reported	#N/A	Multiple	Empirical data or statistical summaries of empirical data (e.g., WHO case notification data) ; Modeled estimates (e.g., WHO TB incidence estimates)	Not reported	Not reported	Not reported	Not reported	No	Not reported	#N/A	#N/A	Sample estimate (multiple parameter sets)	#N/A	Numerical: e.g. as value(s).; Graphical: e.g., as a plot of calibrated model trend versus calibration targets.	#N/A	Numerical: As uncertainty intervals around estimates or model outputs. e.g., 95% CI: 1.5 - 4.5.; Graphical: As a plot. E.g., a line with shaded areas indicating uncertainty intervals	#N/A	1000	Demographic (e.g., population size, sex and age distribution); Prevalence	#N/A	#N/A	Not reported	Not reported
1828	https://doi.org/10.3390/math9080804	2021	Age-Specific Mathematical Model for Tuberculosis Transmission Dynamics in South Korea	South Korea	TB	Compartmental	#N/A	Deterministic model	Understand disease mechanisms (e.g., through inference on a parameter) ; Evaluate interventions	Multiple	No prior knowledge is incorporated for parameters to be calibrated.	Subset of parameters	Parameters are uncertain.	#N/A	Single	Empirical data or statistical summaries of empirical data (e.g., WHO case notification data)	Calibration was done as a single step (i.e., all parameters were calibrated at once).	Least squares estimation	Not reported	Matlab	Yes	Ad-hoc distance function (as in Approximate Bayesian Computation or least squares)	#N/A	#N/A	Point estimate (single parameter / parameter set)	#N/A	Numerical: e.g. as value(s).; Graphical: e.g., as a plot of calibrated model trend versus calibration targets.	#N/A	Uncertainty in calibration outputs is not reported.	#N/A	1	Incidence; Notifications / diagnoses	#N/A	#N/A	#N/A	Least squares estimation
1826	https://doi.org/10.1186/s12916-021-01968-9	2021	The positive externalities of migrant-based TB control strategy in a Chinese urban population with internal migration: a transmission-dynamic modeling study	China	TB	Compartmental	#N/A	Not reported	Understand disease mechanisms (e.g., through inference on a parameter) ; Evaluate interventions; Predict disease trends	Multiple	Prior knowledge is incorporated for at least one parameter to be calibrated; e.g., as a prior distribution over the parameter.	Subset of parameters	Parameters are relevant to question of interest.; Parameters are uncertain.	#N/A	Multiple	Empirical data or statistical summaries of empirical data (e.g., WHO case notification data)	Not reported	Incremental Mixture Importance Sampling (IMIS)	Link reported and accessible	R; C++	No	Not reported	#N/A	#N/A	Sample estimate (multiple parameter sets)	#N/A	Numerical: e.g. as value(s).; Graphical: e.g., as a plot of calibrated model trend versus calibration targets.	#N/A	Numerical: As uncertainty intervals around estimates or model outputs. e.g., 95% CI: 1.5 - 4.5.; Graphical: As a plot. E.g., a line with shaded areas indicating uncertainty intervals	#N/A	1000	Demographic (e.g., population size, sex and age distribution); Notifications / diagnoses; Transmission rate / potential	#N/A	#N/A	Approximate a distribution	Incremental Mixture Importance Sampling (IMIS)
1822	http://doi.org/0.1177/0272989X211007842	2021	Representing Tuberculosis Transmission with Complex Contagion: An Agent-Based Simulation Modeling Approach	Canada	TB	Individual-based	#N/A	Stochastic model	Understand disease mechanisms (e.g., through inference on a parameter)	Multiple	Prior knowledge is incorporated for at least one parameter to be calibrated; e.g., as a prior distribution over the parameter.	Subset of parameters	Parameters are relevant to question of interest.	#N/A	Single	Empirical data or statistical summaries of empirical data (e.g., WHO case notification data)	Calibration was done sequentially: different parameters (or subsets of parameters) were calibrated over multiple rounds.	Mean square error with threshold	Not reported	C++	No	Ad-hoc distance function (as in Approximate Bayesian Computation or least squares)	#N/A	#N/A	Sample estimate (multiple parameter sets)	#N/A	Numerical: e.g. as value(s).; Graphical: e.g., as a plot of calibrated model trend versus calibration targets.	#N/A	Numerical: As uncertainty intervals around estimates or model outputs. e.g., 95% CI: 1.5 - 4.5.; Graphical: As a plot. E.g., a line with shaded areas indicating uncertainty intervals	#N/A	41	Contact/exposure (e.g., number of sexual partners, number of mosquito bites)	#N/A	#N/A	Identify an optimal parameter set	Mean square error with threshold
1799	https://doi.org/10.1016/j.chaos.2018.09.001	2018	A fractional model for the dynamics of TB virus	Pakistan	TB	Compartmental	#N/A	Not reported	Assess impact of model assumptions	Multiple	Not reported	Subset of parameters	Not reported	#N/A	Single	Empirical data or statistical summaries of empirical data (e.g., WHO case notification data)	Calibration was done as a single step (i.e., all parameters were calibrated at once).	Least squares estimation	Not reported	Not reported	No	Not reported	#N/A	#N/A	Point estimate (single parameter / parameter set)	#N/A	Numerical: e.g. as value(s).; Graphical: e.g., as a plot of calibrated model trend versus calibration targets.	#N/A	Uncertainty in calibration outputs is not reported.	#N/A	1	Notifications / diagnoses	#N/A	#N/A	#N/A	Least squares estimation
1754	https://doi.org/10.1016/j.idm.2022.06.007	2022	Mathematical modelling of the progression of active tuberculosis: Insights from fluorography data	Russian Federation	TB	Compartmental	#N/A	Not reported	Understand disease mechanisms (e.g., through inference on a parameter) ; Predict disease trends	Multiple	Prior knowledge is incorporated for at least one parameter to be calibrated; e.g., as a prior distribution over the parameter.	Subset of parameters	Parameters are uncertain.	#N/A	Single	Empirical data or statistical summaries of empirical data (e.g., WHO case notification data)	Not reported	Not reported	Not reported	Not reported	No	Not reported	#N/A	#N/A	Point estimate (single parameter / parameter set)	#N/A	Numerical: e.g. as value(s).; Graphical: e.g., as a plot of calibrated model trend versus calibration targets.	#N/A	Uncertainty in calibration outputs is not reported.	#N/A	1	Notifications / diagnoses	#N/A	#N/A	Not reported	Not reported
1751	https://doi.org/10.1098/rsif.2022.0413	2022	Variance-based sensitivity analysis of tuberculosis transmission models	Philippines	TB	Compartmental	#N/A	Not reported	Evaluate interventions	Multiple	Prior knowledge is incorporated for at least one parameter to be calibrated; e.g., as a prior distribution over the parameter.	Subset of parameters	Parameters are uncertain.	#N/A	Multiple	Modeled estimates (e.g., WHO TB incidence estimates)	Not reported	Markov Chain Monte Carlo	Link reported and accessible	R	Yes	Not reported	#N/A	#N/A	Sample estimate (multiple parameter sets)	#N/A	Numerical: e.g. as value(s).; Graphical: e.g., as a plot of calibrated model trend versus calibration targets.	#N/A	Numerical: As uncertainty intervals around estimates or model outputs. e.g., 95% CI: 1.5 - 4.5.; Graphical: As a plot. E.g., a line with shaded areas indicating uncertainty intervals	#N/A	Not reported	Incidence; Notifications / diagnoses; Treatment and treatment outcomes (e.g., mortality, recovery)	#N/A	#N/A	Approximate a distribution	Markov Chain Monte Carlo
1747	https://doi.org/10.1016/j.idm.2022.10.005	2022	A mathematical model for the dynamics and control of malaria in Nigeria	Nigeria	Malaria	Compartmental	#N/A	Deterministic model	Understand disease mechanisms (e.g., through inference on a parameter) ; Predict disease trends	Multiple	Not reported	Subset of parameters	Not reported	#N/A	Single	Modeled estimates (e.g., WHO TB incidence estimates)	Not reported	Least squares estimation	Not reported	Matlab	Yes	Ad-hoc distance function (as in Approximate Bayesian Computation or least squares)	#N/A	#N/A	Point estimate (single parameter / parameter set)	#N/A	Numerical: e.g. as value(s).; Graphical: e.g., as a plot of calibrated model trend versus calibration targets.	#N/A	Uncertainty in calibration outputs is not reported.	#N/A	1	Incidence	#N/A	#N/A	#N/A	Least squares estimation
1744	https://doi.org/10.32604/cmes.2020.08208	2020	A Discrete Model of TB Dynamics in Khyber Pakhtunkhwa-Pakistan	Pakistan	TB	Compartmental	#N/A	Not reported	Understand disease mechanisms (e.g., through inference on a parameter)	Multiple	Not reported	Subset of parameters	Not reported	#N/A	Single	Empirical data or statistical summaries of empirical data (e.g., WHO case notification data)	Not reported	Not reported	Not reported	Not reported	No	Not reported	#N/A	#N/A	Point estimate (single parameter / parameter set)	#N/A	Numerical: e.g. as value(s).; Graphical: e.g., as a plot of calibrated model trend versus calibration targets.	#N/A	Uncertainty in calibration outputs is not reported.	#N/A	1	Incidence; Notifications / diagnoses	#N/A	#N/A	Not reported	Not reported
1725	https://doi.org/10.1371/journal.pone.0230964	2020	Country-specific intervention strategies for top three TB burden countries using mathematical model	India, China, Indonesia	TB	Compartmental	#N/A	Not reported	Evaluate interventions	Multiple	Not reported	Subset of parameters	Not reported	#N/A	Multiple	Empirical data or statistical summaries of empirical data (e.g., WHO case notification data)	Not reported	Least squares estimation	Not reported	Matlab	Yes	Not reported	#N/A		Point estimate (single parameter / parameter set)	#N/A	Numerical: e.g. as value(s).; Graphical: e.g., as a plot of calibrated model trend versus calibration targets.	#N/A	Uncertainty in calibration outputs is not reported.	#N/A	1	Demographic (e.g., population size, sex and age distribution); Notifications / diagnoses	#N/A	#N/A	#N/A	Least squares estimation
1718	http://doi.org/10.3390/computation11070143	2023	Mathematical Modelling of Tuberculosis Outbreak in an East African Country Incorporating Vaccination and Treatment	Uganda, Rwanda, Kenya	TB	Compartmental	#N/A	Deterministic model	Evaluate interventions	Multiple	Not reported	Subset of parameters	Not reported	#N/A	Single	Empirical data or statistical summaries of empirical data (e.g., WHO case notification data)	Not reported	Least squares estimation	Not reported	Python	No	Ad-hoc distance function (as in Approximate Bayesian Computation or least squares)	#N/A	#N/A	Point estimate (single parameter / parameter set)	#N/A	Numerical: e.g. as value(s).; Graphical: e.g., as a plot of calibrated model trend versus calibration targets.	#N/A	Uncertainty in calibration outputs is not reported.	#N/A	1	Notifications / diagnoses	#N/A	#N/A	#N/A	Least squares estimation
1673	https://doi.org/10.1371/journal.pmed.1003535	2021	Estimated impact of tafenoquine for Plasmodium vivax control and elimination in Brazil: A modelling study	Brazil	Malaria	Individual-based	#N/A	Stochastic model	Evaluate interventions	Multiple	Prior knowledge is incorporated for at least one parameter to be calibrated; e.g., as a prior distribution over the parameter.	Subset of parameters	Not reported	#N/A	Multiple	Empirical data or statistical summaries of empirical data (e.g., WHO case notification data)	Calibration was done as a single step (i.e., all parameters were calibrated at once).	Markov Chain Monte Carlo	Link reported and accessible	R; C++	No	Not reported	#N/A	#N/A	Sample estimate (multiple parameter sets)	#N/A	Numerical: e.g. as value(s).; Graphical: e.g., as a plot of calibrated model trend versus calibration targets.	#N/A	Numerical: As uncertainty intervals around estimates or model outputs. e.g., 95% CI: 1.5 - 4.5.; Graphical: As a plot. E.g., a line with shaded areas indicating uncertainty intervals	#N/A	100	Demographic (e.g., population size, sex and age distribution); Notifications / diagnoses; Prevalence; Time to event; Time to event	#N/A	#N/A	Approximate a distribution	Markov Chain Monte Carlo
1628	https://doi.org/10.1155/2021/9512371	2021	Mathematical Analysis of the TB Model with Treatment via Caputo-Type Fractional Derivative	Pakistan	TB	Compartmental	#N/A	Not reported	Understand disease mechanisms (e.g., through inference on a parameter)	Multiple	Not reported	Subset of parameters	Not reported	#N/A	Single	Empirical data or statistical summaries of empirical data (e.g., WHO case notification data)	Calibration was done as a single step (i.e., all parameters were calibrated at once).	Least squares estimation	Not reported	Not reported	No	Ad-hoc distance function (as in Approximate Bayesian Computation or least squares)	#N/A	#N/A	Point estimate (single parameter / parameter set)	#N/A	Numerical: e.g. as value(s).; Graphical: e.g., as a plot of calibrated model trend versus calibration targets.	#N/A	Uncertainty in calibration outputs is not reported.	#N/A	1	Incidence	#N/A	#N/A	#N/A	Least squares estimation
1570	https://doi.org/10.1177/1687814019854835	2019	Modeling the transmission dynamics of tuberculosis in Khyber Pakhtunkhwa Pakistan	Pakistan	TB	Compartmental	#N/A	Deterministic model	Understand disease mechanisms (e.g., through inference on a parameter) ; Predict disease trends	Multiple	Not reported	Subset of parameters	Parameters are uncertain.	#N/A	Single	Empirical data or statistical summaries of empirical data (e.g., WHO case notification data)	Calibration was done as a single step (i.e., all parameters were calibrated at once).	Least squares estimation	Not reported	Matlab	No	Ad-hoc distance function (as in Approximate Bayesian Computation or least squares)	#N/A	#N/A	Point estimate (single parameter / parameter set)	#N/A	Numerical: e.g. as value(s).; Graphical: e.g., as a plot of calibrated model trend versus calibration targets.	#N/A	Uncertainty in calibration outputs is not reported.	#N/A	1	Incidence; Notifications / diagnoses	#N/A	#N/A	#N/A	Least squares estimation
1547	https://doi.org/10.1186/s13662-021-03448-z	2021	Transmission dynamics model of Tuberculosis with optimal control strategies in Haramaya district, Ethiopia	Ethiopia	TB	Compartmental	#N/A	Deterministic model	Evaluate interventions	Multiple	No prior knowledge is incorporated for parameters to be calibrated.	Subset of parameters	Parameters are uncertain.	#N/A	Single	Empirical data or statistical summaries of empirical data (e.g., WHO case notification data)	Calibration was done as a single step (i.e., all parameters were calibrated at once).	Least squares estimation	Not reported	Matlab	Yes	Ad-hoc distance function (as in Approximate Bayesian Computation or least squares)	#N/A	#N/A	Point estimate (single parameter / parameter set)	#N/A	Numerical: e.g. as value(s).; Graphical: e.g., as a plot of calibrated model trend versus calibration targets.	#N/A	Numerical: As uncertainty intervals around estimates or model outputs. e.g., 95% CI: 1.5 - 4.5.	#N/A	1	Incidence	#N/A	#N/A	#N/A	Least squares estimation
1545	https://doi.org/10.1136/bmjgh-2021-005953	2021	Predicting the impact of control strategies on the tuberculosis burden in South and North Korea using a mathematical model	South Korea, North Korea	TB	Compartmental	#N/A	Deterministic model	Evaluate interventions	Multiple	Not reported	Subset of parameters	Not reported	#N/A	Multiple	Empirical data or statistical summaries of empirical data (e.g., WHO case notification data)	Calibration was done as a single step (i.e., all parameters were calibrated at once).	Maximum likelihood estimation	Not reported	Not reported	No	Not reported	#N/A	#N/A	Point estimate (single parameter / parameter set)	#N/A	Numerical: e.g. as value(s).; Graphical: e.g., as a plot of calibrated model trend versus calibration targets.	#N/A	Uncertainty in calibration outputs is not reported.	#N/A	1	Notifications / diagnoses; Other	DS-TB	#N/A	Identify an optimal parameter set	Maximum likelihood estimation
1532	ttps://doi.org/10.1080/17513758.2022.2096935	2022	Modeling malaria transmission in Nepal: impact of imported cases through cross-border mobility	Nepal	Malaria	Compartmental	#N/A	Not reported	Understand disease mechanisms (e.g., through inference on a parameter) ; Evaluate interventions; Predict disease trends	Multiple	Prior knowledge is incorporated for at least one parameter to be calibrated; e.g., as a prior distribution over the parameter.	Subset of parameters	Parameters are relevant to question of interest.	#N/A	Multiple	Empirical data or statistical summaries of empirical data (e.g., WHO case notification data)	Not reported	Least squares estimation	Not reported	Matlab	No	Ad-hoc distance function (as in Approximate Bayesian Computation or least squares)	#N/A	#N/A	Point estimate (single parameter / parameter set)	#N/A	Numerical: e.g. as value(s).; Graphical: e.g., as a plot of calibrated model trend versus calibration targets.	#N/A	Numerical: As uncertainty intervals around estimates or model outputs. e.g., 95% CI: 1.5 - 4.5.	#N/A	Not reported	Incidence; Prevalence	#N/A	#N/A	#N/A	Least squares estimation
1530	https://doi.org/10.1109/ACCESS.2023.3248292	2023	Agent-Based Modeling of Malaria Transmission	India, South Africa, Nigeria	Malaria	Individual-based	#N/A	Stochastic model	Understand disease mechanisms (e.g., through inference on a parameter) ; Predict disease trends ; Assess impact of model assumptions	Multiple	Prior knowledge is incorporated for at least one parameter to be calibrated; e.g., as a prior distribution over the parameter.	Not reported	Parameters are uncertain.	#N/A	Single	Empirical data or statistical summaries of empirical data (e.g., WHO case notification data)	Not reported	Manual (hand-tuning)	Not reported	Other	No	Not reported	#N/A	#N/A	Point estimate (single parameter / parameter set)	#N/A	Numerical: e.g. as value(s).; Graphical: e.g., as a plot of calibrated model trend versus calibration targets.	#N/A	Numerical: As uncertainty intervals around estimates or model outputs. e.g., 95% CI: 1.5 - 4.5.; Graphical: As a plot. E.g., a line with shaded areas indicating uncertainty intervals	#N/A	Not reported	Notifications / diagnoses	#N/A	#N/A	Identify an optimal parameter set	Manual (hand-tuning)
1528	https://doi.org/10.1186/s12936-023-04563-w	2023	Application of mathematical modelling to inform national malaria intervention planning in Nigeria	Nigeria	Malaria	Individual-based	#N/A	Stochastic model	Evaluate interventions	Multiple	Not reported	Subset of parameters	Not reported	#N/A	Multiple	Empirical data or statistical summaries of empirical data (e.g., WHO case notification data)	Calibration was done sequentially: different parameters (or subsets of parameters) were calibrated over multiple rounds.	Maximum likelihood estimation	Link reported and accessible	R; Python	No	Data likelihood	#N/A	#N/A	Point estimate (single parameter / parameter set)	#N/A	Numerical: e.g. as value(s).; Graphical: e.g., as a plot of calibrated model trend versus calibration targets.	#N/A	Numerical: As uncertainty intervals around estimates or model outputs. e.g., 95% CI: 1.5 - 4.5.; Graphical: As a plot. E.g., a line with shaded areas indicating uncertainty intervals	#N/A	1	Notifications / diagnoses; Prevalence	#N/A	#N/A	Identify an optimal parameter set	Maximum likelihood estimation
1524	10.1016/j.imed.2022.09.001	2023	Tuberculosis screening among children and adolescents in China: insights from a mathematical model	China	TB	Compartmental	#N/A	Deterministic model	Evaluate interventions; Predict disease trends	Multiple	Prior knowledge is incorporated for at least one parameter to be calibrated; e.g., as a prior distribution over the parameter.	Subset of parameters	Not reported	#N/A	Multiple	Empirical data or statistical summaries of empirical data (e.g., WHO case notification data) ; Modeled estimates (e.g., WHO TB incidence estimates)	Calibration was done sequentially: different parameters (or subsets of parameters) were calibrated over multiple rounds.	Manual (hand-tuning)	Not reported	Not reported	No	Not reported	#N/A	#N/A	Point estimate (single parameter / parameter set)	#N/A	Graphical: e.g., as a plot of calibrated model trend versus calibration targets.	#N/A	Graphical: As a plot. E.g., a line with shaded areas indicating uncertainty intervals	#N/A	Not reported	Demographic (e.g., population size, sex and age distribution); Incidence; Notifications / diagnoses; Treatment and treatment outcomes (e.g., mortality, recovery)	#N/A	#N/A	Identify an optimal parameter set	Manual (hand-tuning)
1521	https://doi.org/10.1038/s41467-023-39914-3	2023	Preventing antimalarial drug resistance with triple artemisinin-based combination therapies	Not reported	Malaria	Individual-based	#N/A	Stochastic model	Evaluate interventions	Multiple	Not reported	Subset of parameters	Not reported	#N/A	Not reported	Not reported	Not reported	Not reported	Link reported and accessible	Not reported	No	Not reported	#N/A	#N/A	Not reported	#N/A	Calibration results are not reported.	#N/A	Uncertainty in calibration outputs is not reported.	#N/A	Not reported	Prevalence	#N/A	#N/A	Not reported	Not reported
1501	https://doi.org/10.1155/2018/9253846	2018	Analyzing Policymaking for Tuberculosis Control in Nigeria	Nigeria	TB	Compartmental	#N/A	Not reported	Understand disease mechanisms (e.g., through inference on a parameter) ; Evaluate interventions	Multiple	Not reported	Subset of parameters	Not reported	#N/A	Single	Empirical data or statistical summaries of empirical data (e.g., WHO case notification data)	Not reported	Least squares estimation	Not reported	Matlab	Yes	Ad-hoc distance function (as in Approximate Bayesian Computation or least squares)	#N/A	#N/A	Point estimate (single parameter / parameter set)	#N/A	Numerical: e.g. as value(s).; Graphical: e.g., as a plot of calibrated model trend versus calibration targets.	#N/A	Uncertainty in calibration outputs is not reported.	#N/A	1	Prevalence	#N/A	#N/A	#N/A	Least squares estimation
1466	https://doi.org/10.1371/journal.pone.0198280	2018	Modelling the effect of bednet coverage on malaria transmission in South Sudan	South Sudan	Malaria	Compartmental	#N/A	Deterministic model	Evaluate interventions	Multiple	Prior knowledge is incorporated for at least one parameter to be calibrated; e.g., as a prior distribution over the parameter.	Subset of parameters	Not reported	#N/A	Multiple	Empirical data or statistical summaries of empirical data (e.g., WHO case notification data)	Calibration was done as a single step (i.e., all parameters were calibrated at once).	Markov Chain Monte Carlo	Not reported	R	Yes	Data likelihood	#N/A	#N/A	Sample estimate (multiple parameter sets)	#N/A	Numerical: e.g. as value(s).; Graphical: e.g., as a plot of calibrated model trend versus calibration targets.	#N/A	Graphical: As a plot. E.g., a line with shaded areas indicating uncertainty intervals	#N/A	10000	Incidence; Notifications / diagnoses	#N/A	#N/A	Approximate a distribution	Markov Chain Monte Carlo
1405	https://doi.org/10.1186/s12916-019-1261-5	2019	The potential impact and cost-effectiveness of tobacco reduction strategies for tuberculosis prevention in Canadian Inuit communities	Canada	TB	Compartmental	#N/A	Not reported	Evaluate interventions	Multiple	Not reported	Subset of parameters	Parameters are relevant to question of interest.	#N/A	Multiple	Empirical data or statistical summaries of empirical data (e.g., WHO case notification data)	Not reported	Root Mean Squared (RMS) deviation	Not reported	Other	Yes	Ad-hoc distance function (as in Approximate Bayesian Computation or least squares)	#N/A	#N/A	Point estimate (single parameter / parameter set)	#N/A	Numerical: e.g. as value(s).	#N/A	Uncertainty in calibration outputs is not reported.	#N/A	1	Incidence; Other	annual risk of infection (ARI)	#N/A	Identify an optimal parameter set	Root Mean Squared (RMS) deviation
1398	https://doi.org/10.1371/journal.pcbi.1009255	2021	Optima TB: A tool to help optimally allocate tuberculosis spending	Belarus	TB	Compartmental	#N/A	Deterministic model	Evaluate interventions	Multiple	Prior knowledge is incorporated for at least one parameter to be calibrated; e.g., as a prior distribution over the parameter.	Subset of parameters	Parameters are uncertain.	#N/A	Multiple	Empirical data or statistical summaries of empirical data (e.g., WHO case notification data) ; Modeled estimates (e.g., WHO TB incidence estimates)	Calibration was done sequentially: different parameters (or subsets of parameters) were calibrated over multiple rounds.	Manual (hand-tuning)	Link reported and accessible	Python	No	Not reported	#N/A	#N/A	Point estimate (single parameter / parameter set)	#N/A	Numerical: e.g. as value(s).; Graphical: e.g., as a plot of calibrated model trend versus calibration targets.	#N/A	Graphical: As a plot. E.g., a line with shaded areas indicating uncertainty intervals	#N/A	1	Demographic (e.g., population size, sex and age distribution); Incidence; Prevalence	#N/A	#N/A	Identify an optimal parameter set	Manual (hand-tuning)
1393	https://doi.org/10.1038/s41598-019-39799-7	2019	Modelling the impact of effective private provider engagement on tuberculosis control in urban India	India	TB	Compartmental	#N/A	Deterministic model	Evaluate interventions	Multiple	Prior knowledge is incorporated for at least one parameter to be calibrated; e.g., as a prior distribution over the parameter.	Subset of parameters	Parameters are uncertain.	#N/A	Multiple	Empirical data or statistical summaries of empirical data (e.g., WHO case notification data) ; Modeled estimates (e.g., WHO TB incidence estimates)	Calibration was done as a single step (i.e., all parameters were calibrated at once).	Markov Chain Monte Carlo	Not reported	Not reported	No	Data likelihood	#N/A	#N/A	Sample estimate (multiple parameter sets)	#N/A	Numerical: e.g. as value(s).; Graphical: e.g., as a plot of calibrated model trend versus calibration targets.	#N/A	Numerical: As uncertainty intervals around estimates or model outputs. e.g., 95% CI: 1.5 - 4.5.; Graphical: As a plot. E.g., a line with shaded areas indicating uncertainty intervals	#N/A	100000	Prevalence; Other	ARTI (Annual Risk of Transmission)	#N/A	Approximate a distribution	Markov Chain Monte Carlo
1392	http://dx.doi.org/10.1016/ S2214-109X(19)30037-3	2019	Assessing tuberculosis control priorities in high-burden settings: a modelling approach	India, Kenya, Moldova	TB	Compartmental	#N/A	Deterministic model	Evaluate interventions	Multiple	Prior knowledge is incorporated for at least one parameter to be calibrated; e.g., as a prior distribution over the parameter.	Subset of parameters	Parameters are relevant to question of interest.	#N/A	Multiple	Empirical data or statistical summaries of empirical data (e.g., WHO case notification data)	Calibration was done sequentially: different parameters (or subsets of parameters) were calibrated over multiple rounds.	Markov Chain Monte Carlo	Not reported	C++	No	Other	#N/A	Estimation of the Gelman–Rubin convergence diagnostic	Sample estimate (multiple parameter sets)	#N/A	Numerical: e.g. as value(s).; Graphical: e.g., as a plot of calibrated model trend versus calibration targets.	#N/A	Numerical: As uncertainty intervals around estimates or model outputs. e.g., 95% CI: 1.5 - 4.5.; Graphical: As a plot. E.g., a line with shaded areas indicating uncertainty intervals	#N/A	Not reported	Incidence; Notifications / diagnoses; Prevalence; Treatment and treatment outcomes (e.g., mortality, recovery)	#N/A	#N/A	Approximate a distribution	Markov Chain Monte Carlo
1337	https://doi.org/10.1016/S2214-109X(21)00462-9	2021	Global estimates of paediatric tuberculosis incidence in 2013-19: a mathematical modelling analysis	Albania, Austria, Belgium, Brazil, Cuba, Germany, Israel, Japan, Kazakhstan, Kuwait, Malaysia, New Zealand, Oman, Poland, Portugal, South Korea, Moldova, Romania, Serbia, Singapore, Slovakia, Spain, Switzerland, Turkey, United Kingdom, USA, Uruguay	TB	Not reported	#N/A	Not reported	Predict disease trends	Multiple	Prior knowledge is incorporated for at least one parameter to be calibrated; e.g., as a prior distribution over the parameter.	Subset of parameters	Parameters are relevant to question of interest.	#N/A	Multiple	Empirical data or statistical summaries of empirical data (e.g., WHO case notification data) ; Modeled estimates (e.g., WHO TB incidence estimates)	Calibration was done as a single step (i.e., all parameters were calibrated at once).	Markov Chain Monte Carlo	Link reported and accessible	R	Yes	Other	#N/A	Convergence diagnostics (Rhat value)	Sample estimate (multiple parameter sets)	#N/A	Numerical: e.g. as value(s).; Graphical: e.g., as a plot of calibrated model trend versus calibration targets.	#N/A	Numerical: As uncertainty intervals around estimates or model outputs. e.g., 95% CI: 1.5 - 4.5.	#N/A	4000	Contact/exposure (e.g., number of sexual partners, number of mosquito bites); Incidence; Notifications / diagnoses; Treatment and treatment outcomes (e.g., mortality, recovery)	#N/A	#N/A	Approximate a distribution	Markov Chain Monte Carlo
1333	https://doi.org/10.1002/sim.9816	2023	Estimating contact network properties by integrating multiple data sources associated with infectious diseases	United States of America	HIV	Compartmental	#N/A	Stochastic model	Understand disease mechanisms (e.g., through inference on a parameter) ; Assess impact of model assumptions	Multiple	Prior knowledge is incorporated for at least one parameter to be calibrated; e.g., as a prior distribution over the parameter.	Subset of parameters	Parameters are relevant to question of interest.; Parameters are uncertain.	#N/A	Multiple	Empirical data or statistical summaries of empirical data (e.g., WHO case notification data)	Calibration was done sequentially: different parameters (or subsets of parameters) were calibrated over multiple rounds.	Markov Chain Monte Carlo	Link reported and accessible	R	Yes	Ad-hoc distance function (as in Approximate Bayesian Computation or least squares)	#N/A	#N/A	Sample estimate (multiple parameter sets)	#N/A	Graphical: e.g., as a plot of calibrated model trend versus calibration targets.	#N/A	Graphical: As a plot. E.g., a line with shaded areas indicating uncertainty intervals	#N/A	1000	Time to event; Other	genetic sequences (H)	#N/A	Approximate a distribution	Markov Chain Monte Carlo
1307	https://doi.org/10.3389%2Ffpubh.2024.1302688	2019	Modeling the Effects of Vaccination and Treatment on Tuberculosis Transmission Dynamics	Ethiopia	TB	Compartmental	#N/A	Deterministic model	Understand disease mechanisms (e.g., through inference on a parameter) ; Evaluate interventions	Multiple	Prior knowledge is incorporated for at least one parameter to be calibrated; e.g., as a prior distribution over the parameter.	Subset of parameters	Not reported	#N/A	Single	Empirical data or statistical summaries of empirical data (e.g., WHO case notification data) ; Modeled estimates (e.g., WHO TB incidence estimates)	Not reported	Not reported	Not reported	Matlab	Yes	Not reported	#N/A	#N/A	Point estimate (single parameter / parameter set)	#N/A	Numerical: e.g. as value(s).; Graphical: e.g., as a plot of calibrated model trend versus calibration targets.	#N/A	Uncertainty in calibration outputs is not reported.	#N/A	1	Incidence	#N/A	#N/A	Not reported	Not reported
1303	https://doi.org/10.1038/s41598-019-47645-z	2019	Potential population level impact on tuberculosis incidence of using an mRNA expression signature correlate-of-risk test to target tuberculosis preventive therapy	South Africa	TB	Compartmental	#N/A	Not reported	Evaluate interventions	Multiple	Prior knowledge is incorporated for at least one parameter to be calibrated; e.g., as a prior distribution over the parameter.	Subset of parameters	Parameters are relevant to question of interest.	#N/A	Multiple	Empirical data or statistical summaries of empirical data (e.g., WHO case notification data) ; Modeled estimates (e.g., WHO TB incidence estimates)	Calibration was done sequentially: different parameters (or subsets of parameters) were calibrated over multiple rounds.	Sampling importance resampling (SIR)	Not reported	R	Yes	Data likelihood	#N/A	#N/A	Sample estimate (multiple parameter sets)	#N/A	Numerical: e.g. as value(s).; Graphical: e.g., as a plot of calibrated model trend versus calibration targets.	#N/A	Numerical: As uncertainty intervals around estimates or model outputs. e.g., 95% CI: 1.5 - 4.5.; Graphical: As a plot. E.g., a line with shaded areas indicating uncertainty intervals	#N/A	10000	Incidence; Notifications / diagnoses; Treatment and treatment outcomes (e.g., mortality, recovery)	#N/A	#N/A	Approximate a distribution	Sampling importance resampling (SIR)
1291	https://doi.org/10.1002/mma.6156	2018	The dynamics of an age-structured TB transmission model with relapse	China	TB	Compartmental	#N/A	Not reported	Understand disease mechanisms (e.g., through inference on a parameter) ; Predict disease trends	Multiple	Not reported	Subset of parameters	Not reported	#N/A	Single	Empirical data or statistical summaries of empirical data (e.g., WHO case notification data)	Not reported	Not reported	Not reported	Not reported	No	Not reported	#N/A	#N/A	Not reported	#N/A	Numerical: e.g. as value(s).; Graphical: e.g., as a plot of calibrated model trend versus calibration targets.	#N/A	Uncertainty in calibration outputs is not reported.	#N/A	Not reported	Notifications / diagnoses	#N/A	#N/A	Not reported	Not reported
1285	https://doi.org/10.1371/journal.pone.0228712	2020	A model-based investigation into urban-rural disparities in tuberculosis treatment outcomes under the Revised National Tuberculosis Control Programme in India	India	TB	Not reported	#N/A	Not reported	Understand disease mechanisms (e.g., through inference on a parameter)	Multiple	Prior knowledge is incorporated for at least one parameter to be calibrated; e.g., as a prior distribution over the parameter.	Subset of parameters	Parameters are relevant to question of interest.	#N/A	Multiple	Modeled estimates (e.g., WHO TB incidence estimates)	Not reported	Not reported	Not reported	Not reported	No	Not reported	#N/A	#N/A	Not reported	#N/A	Numerical: e.g. as value(s).; Graphical: e.g., as a plot of calibrated model trend versus calibration targets.	#N/A	Uncertainty in calibration outputs is not reported.	#N/A	Not reported	Incidence; Notifications / diagnoses; Prevalence; Treatment and treatment outcomes (e.g., mortality, recovery)	#N/A	#N/A	Not reported	Not reported
1283	https://doi.org/10.1371/journal.pone.0228469	2020	Simulating the council-specific impact of anti-malaria interventions: A tool to support malaria strategic planning in Tanzania	Tanzania	Malaria	Compartmental	#N/A	Stochastic model	Evaluate interventions; Assess impact of model assumptions	Multiple	Prior knowledge is incorporated for at least one parameter to be calibrated; e.g., as a prior distribution over the parameter.	Subset of parameters	Parameters are uncertain.	#N/A	Multiple	Empirical data or statistical summaries of empirical data (e.g., WHO case notification data)	Calibration was done sequentially: different parameters (or subsets of parameters) were calibrated over multiple rounds.	Markov Chain Monte Carlo	Not reported	R	Yes	Other	#N/A	Lin’s concordance correlation coefficients (CCC)	Sample estimate (multiple parameter sets)	#N/A	Numerical: e.g. as value(s).	#N/A	Graphical: As a plot. E.g., a line with shaded areas indicating uncertainty intervals	#N/A	10	Prevalence; Spatial	#N/A	#N/A	Approximate a distribution	Markov Chain Monte Carlo
1281	https://doi.org/10.1371/journal.pcbi.1007707	2020	Tracking progress towards malaria elimination in China: Individual-level estimates of transmission and its spatiotemporal variation using a diffusion network approach	China	Malaria	Individual-based	#N/A	Stochastic model	Understand disease mechanisms (e.g., through inference on a parameter)	Multiple	Prior knowledge is incorporated for at least one parameter to be calibrated; e.g., as a prior distribution over the parameter.	Subset of parameters	Parameters are uncertain.	#N/A	Not reported	Not reported	Not reported	Maximum-a-Posteriori estimation	Link reported and accessible	R	Yes	Other	#N/A	Area under the curve (AUC) scores from leave-one-out cross validation	Point estimate (single parameter / parameter set)	#N/A	Numerical: e.g. as value(s).; Graphical: e.g., as a plot of calibrated model trend versus calibration targets.	#N/A	Numerical: As uncertainty intervals around estimates or model outputs. e.g., 95% CI: 1.5 - 4.5.; Graphical: As a plot. E.g., a line with shaded areas indicating uncertainty intervals	#N/A	1	Climate (e.g., temperature, humidity, rainfall); Spatial	#N/A	#N/A	Identify an optimal parameter set	Maximum-a-Posteriori estimation
1277	10.1186/s12879-020-4914-2	2020	Explaining age disparities in tuberculosis burden in Taiwan: a modelling study	Taiwan	TB	Compartmental	#N/A	Not reported	Understand disease mechanisms (e.g., through inference on a parameter) ; Assess impact of model assumptions	Multiple	Prior knowledge is incorporated for at least one parameter to be calibrated; e.g., as a prior distribution over the parameter.	Subset of parameters	Not reported	#N/A	Single	Empirical data or statistical summaries of empirical data (e.g., WHO case notification data)	Calibration was done sequentially: different parameters (or subsets of parameters) were calibrated over multiple rounds.	Markov Chain Monte Carlo	Not reported	Not reported	No	Data likelihood	#N/A	#N/A	Sample estimate (multiple parameter sets)	#N/A	Numerical: e.g. as value(s).; Graphical: e.g., as a plot of calibrated model trend versus calibration targets.	#N/A	Numerical: As uncertainty intervals around estimates or model outputs. e.g., 95% CI: 1.5 - 4.5.; Graphical: As a plot. E.g., a line with shaded areas indicating uncertainty intervals	#N/A	1000	Demographic (e.g., population size, sex and age distribution); Notifications / diagnoses	#N/A	#N/A	Approximate a distribution	Markov Chain Monte Carlo
1273	https://doi.org/10.1016/S1473-3099(19)30633-4	2020	Ivermectin as a novel complementary malaria control tool to reduce incidence and prevalence: a modelling study	Burkina Faso, Senegal, Liberia	Malaria	Compartmental	#N/A	Deterministic model	Evaluate interventions	Multiple	Prior knowledge is incorporated for at least one parameter to be calibrated; e.g., as a prior distribution over the parameter.	Subset of parameters	Parameters are relevant to question of interest.	#N/A	Multiple	Empirical data or statistical summaries of empirical data (e.g., WHO case notification data)	Not reported	Manual (hand-tuning)	Not reported	R	Yes	Not reported	#N/A	#N/A	Point estimate (single parameter / parameter set)	#N/A	Numerical: e.g. as value(s).; Graphical: e.g., as a plot of calibrated model trend versus calibration targets.	#N/A	Graphical: As a plot. E.g., a line with shaded areas indicating uncertainty intervals	#N/A	Not reported	Climate (e.g., temperature, humidity, rainfall); Other	Immunity	#N/A	Identify an optimal parameter set	Manual (hand-tuning)
1259	https://doi.org/10.1371/journal.pone.0209320	2019	Application of provincial data in mathematical modelling to inform sub-national tuberculosis program decision-making in South Africa	South Africa	TB	Compartmental	#N/A	Deterministic model	Evaluate interventions; Assess impact of model assumptions	Multiple	Prior knowledge is incorporated for at least one parameter to be calibrated; e.g., as a prior distribution over the parameter.	Subset of parameters	Not reported	#N/A	Multiple	Empirical data or statistical summaries of empirical data (e.g., WHO case notification data) ; Modeled estimates (e.g., WHO TB incidence estimates)	Calibration was done as a single step (i.e., all parameters were calibrated at once).	Manual (hand-tuning)	Link reported but inaccessible	Not reported	No	Not reported	#N/A	#N/A	Point estimate (single parameter / parameter set)	#N/A	Numerical: e.g. as value(s).; Graphical: e.g., as a plot of calibrated model trend versus calibration targets.	#N/A	Uncertainty in calibration outputs is not reported.	#N/A	1	Incidence; Notifications / diagnoses; Treatment and treatment outcomes (e.g., mortality, recovery)	#N/A	#N/A	Identify an optimal parameter set	Manual (hand-tuning)
1254	https://doi.org/10.5588/ijtld.19.0472	2020	Modelling the potential impact of adherence technologies on tuberculosis in India	India	TB	Compartmental	#N/A	Deterministic model	Evaluate interventions	Multiple	Prior knowledge is incorporated for at least one parameter to be calibrated; e.g., as a prior distribution over the parameter.	Subset of parameters	Parameters are uncertain.	#N/A	Multiple	Modeled estimates (e.g., WHO TB incidence estimates)	Calibration was done as a single step (i.e., all parameters were calibrated at once).	Markov Chain Monte Carlo	Not reported	Not reported	No	Data likelihood	#N/A	#N/A	Sample estimate (multiple parameter sets)	#N/A	Numerical: e.g. as value(s).; Graphical: e.g., as a plot of calibrated model trend versus calibration targets.	#N/A	Numerical: As uncertainty intervals around estimates or model outputs. e.g., 95% CI: 1.5 - 4.5.; Graphical: As a plot. E.g., a line with shaded areas indicating uncertainty intervals	#N/A	1000	Incidence; Prevalence; Treatment and treatment outcomes (e.g., mortality, recovery)	#N/A	#N/A	Approximate a distribution	Markov Chain Monte Carlo
1244	https://doi.org/10.1186/s40249-020-00696-1	2020	Inference and prediction of malaria transmission dynamics using time series data	China	Malaria	Not reported	#N/A	Stochastic model	Understand disease mechanisms (e.g., through inference on a parameter) ; Predict disease trends	Multiple	Prior knowledge is incorporated for at least one parameter to be calibrated; e.g., as a prior distribution over the parameter.	Subset of parameters	Parameters are relevant to question of interest.	#N/A	Multiple	Empirical data or statistical summaries of empirical data (e.g., WHO case notification data)	Calibration was done sequentially: different parameters (or subsets of parameters) were calibrated over multiple rounds.	Sequential Monte Carlo (SMC)	Not reported	Not reported	No	Data likelihood	#N/A	#N/A	Sample estimate (multiple parameter sets)	#N/A	Graphical: e.g., as a plot of calibrated model trend versus calibration targets.	#N/A	Graphical: As a plot. E.g., a line with shaded areas indicating uncertainty intervals	#N/A	Not reported	Prevalence	#N/A	#N/A	Approximate a distribution	Sequential Monte Carlo (SMC)
1240	https://doi.org/10.1140/epjp/s13360-020-00615-1	2020	Optimal control analysis of tuberculosis (TB) with vaccination and treatment	Pakistan	TB	Compartmental	#N/A	Deterministic model	Evaluate interventions	Multiple	Not reported	Subset of parameters	Parameters are uncertain.	#N/A	Single	Empirical data or statistical summaries of empirical data (e.g., WHO case notification data)	Calibration was done as a single step (i.e., all parameters were calibrated at once).	Least squares estimation	Not reported	Not reported	No	Ad-hoc distance function (as in Approximate Bayesian Computation or least squares)	#N/A	#N/A	Point estimate (single parameter / parameter set)	#N/A	Numerical: e.g. as value(s).; Graphical: e.g., as a plot of calibrated model trend versus calibration targets.	#N/A	Uncertainty in calibration outputs is not reported.	#N/A	1	Contact/exposure (e.g., number of sexual partners, number of mosquito bites); Notifications / diagnoses; Treatment and treatment outcomes (e.g., mortality, recovery); Other	Immunity	#N/A	#N/A	Least squares estimation
1239	10.1097/QAI.0000000000002535	2021	Mathematical Model Impact Analysis of a Real-Life Pre-exposure Prophylaxis and Treatment-As-Prevention Study Among Female Sex Workers in Cotonou, Benin	Benin	HIV	Compartmental	#N/A	Deterministic model	Evaluate interventions	Multiple	Prior knowledge is incorporated for at least one parameter to be calibrated; e.g., as a prior distribution over the parameter.	Subset of parameters	Not reported	#N/A	Multiple	Empirical data or statistical summaries of empirical data (e.g., WHO case notification data) ; Modeled estimates (e.g., WHO TB incidence estimates)	Not reported	Not reported	Not reported	R	No	Not clear	In stage 2 (epidemiological), the posterior ranges of these 442 parameter sets were sampled 79 million times, retaining those that produced model outcomes meeting all 25 fitting targets before 2015	#N/A	Sample estimate (multiple parameter sets)	#N/A	Graphical: e.g., as a plot of calibrated model trend versus calibration targets.	#N/A	Graphical: As a plot. E.g., a line with shaded areas indicating uncertainty intervals	#N/A	7000	Contact/exposure (e.g., number of sexual partners, number of mosquito bites); Demographic (e.g., population size, sex and age distribution); Incidence; Prevalence; Treatment and treatment outcomes (e.g., mortality, recovery)	#N/A	#N/A	Not reported	Not reported
1237	https://doi.org/10.1016/j.eclinm.2020.100453	2020	Modeling the health impact and cost threshold of long-acting ART for adolescents and young adults in Kenya	Kenya	HIV	Compartmental	#N/A	Not reported	Evaluate interventions	Multiple	Prior knowledge is incorporated for at least one parameter to be calibrated; e.g., as a prior distribution over the parameter.	Subset of parameters	Not reported	#N/A	Multiple	Not reported	Not reported	Not reported	Not reported	R	No	Not reported	#N/A	#N/A	Point estimate (single parameter / parameter set)	#N/A	Graphical: e.g., as a plot of calibrated model trend versus calibration targets.	#N/A	Uncertainty in calibration outputs is not reported.	#N/A	Not reported	Prevalence	#N/A	#N/A	Not reported	Not reported
1233	https://doi.org/10.1371/journal.pmed.1003831	2021	Modeling the epidemiological impact of the UNAIDS 2025 targets to end AIDS as a public health threat by 2030	Afghanistan, Azerbaijan, Bangladesh, Brazil, Cambodia, China, Colombia, Cuba, Djibouti, France, Guatemala, Haiti, India, Indonesia, Italy, Jamaica, Kazakhstan, Kyrgyzstan, Laos, Lebanon, Mexico, Moldova, Mongolia, Morocco, Myanmar, Pakistan, Paraguay, Philippine, PNG, Russia, Sudan, Tajikistan, Thailand, Timor Leste, UK, Ukraine, USA, Viet Nam	HIV	Compartmental	#N/A	Not reported	Evaluate interventions; Predict disease trends	Multiple	Not reported	Subset of parameters	Not reported	#N/A	Multiple	Empirical data or statistical summaries of empirical data (e.g., WHO case notification data) ; Modeled estimates (e.g., WHO TB incidence estimates)	Not reported	Not reported	Not reported	Not reported	No	Not reported	#N/A	#N/A	Not reported	#N/A	Numerical: e.g. as value(s).	#N/A	Numerical: As uncertainty intervals around estimates or model outputs. e.g., 95% CI: 1.5 - 4.5.	#N/A	Not reported	Contact/exposure (e.g., number of sexual partners, number of mosquito bites); Demographic (e.g., population size, sex and age distribution); Notifications / diagnoses; Prevalence	#N/A	#N/A	Not reported	Not reported
1232	https://doi.org/10.1016/S2214-109X(20)30227-8	2020	Cost-effectiveness of post-treatment follow-up examinations and secondary prevention of tuberculosis in a high-incidence setting: a model-based analysis	South Africa	TB	Compartmental	#N/A	Stochastic model	Evaluate interventions	Multiple	Prior knowledge is incorporated for at least one parameter to be calibrated; e.g., as a prior distribution over the parameter.	Subset of parameters	Parameters are uncertain.	#N/A	Multiple	Empirical data or statistical summaries of empirical data (e.g., WHO case notification data) ; Modeled estimates (e.g., WHO TB incidence estimates)	Calibration was done as a single step (i.e., all parameters were calibrated at once).	Sampling importance resampling (SIR)	Link reported and accessible	Python; C++	No	Data likelihood	#N/A	#N/A	Sample estimate (multiple parameter sets)	#N/A	Numerical: e.g. as value(s).; Graphical: e.g., as a plot of calibrated model trend versus calibration targets.	#N/A	Numerical: As uncertainty intervals around estimates or model outputs. e.g., 95% CI: 1.5 - 4.5.; Graphical: As a plot. E.g., a line with shaded areas indicating uncertainty intervals	#N/A	1000	Contact/exposure (e.g., number of sexual partners, number of mosquito bites); Demographic (e.g., population size, sex and age distribution); Notifications / diagnoses; Prevalence	#N/A	#N/A	Approximate a distribution	Sampling importance resampling (SIR)
1227	https://doi.org/10.1093/pubmed/fdz178	2019	Is modelling complexity always needed? Insights from modelling PrEP introduction in South Africa	South Africa	HIV	Compartmental	#N/A	Not reported	Evaluate interventions; Assess impact of model assumptions	Multiple	Prior knowledge is incorporated for at least one parameter to be calibrated; e.g., as a prior distribution over the parameter.	Subset of parameters	Not reported	#N/A	Multiple	Modeled estimates (e.g., WHO TB incidence estimates)	Calibration was done as a single step (i.e., all parameters were calibrated at once).	Markov Chain Monte Carlo	Not reported	R	Yes	Not reported	#N/A	#N/A	Sample estimate (multiple parameter sets)	#N/A	Numerical: e.g. as value(s).; Graphical: e.g., as a plot of calibrated model trend versus calibration targets.	#N/A	Numerical: As uncertainty intervals around estimates or model outputs. e.g., 95% CI: 1.5 - 4.5.; Graphical: As a plot. E.g., a line with shaded areas indicating uncertainty intervals	#N/A	200	Demographic (e.g., population size, sex and age distribution)	#N/A	#N/A	Approximate a distribution	Markov Chain Monte Carlo
1216	https://doi.org/10.1371/journal.pmed.1003377	2020	Estimated impact of RTS,S/AS01 malaria vaccine allocation strategies in sub-Saharan Africa: A modelling study.	Ghana, Kenya, Malawi	Malaria	Individual-based	#N/A	Stochastic model	Evaluate interventions	Multiple	Prior knowledge is incorporated for at least one parameter to be calibrated; e.g., as a prior distribution over the parameter.	Subset of parameters	Not reported	#N/A	Multiple	Empirical data or statistical summaries of empirical data (e.g., WHO case notification data) ; Modeled estimates (e.g., WHO TB incidence estimates)	Not reported	Not reported	Link reported and accessible	C++	No	Not reported	#N/A	#N/A	Not reported	#N/A	Numerical: e.g. as value(s).	#N/A	Uncertainty in calibration outputs is not reported.	#N/A	50	Incidence; Prevalence; Disease severity/ clinical status	#N/A	#N/A	Not reported	Not reported
1196	https://doi.org/10.3934/mbe.2021361	2021	A model of malaria population dynamics with migrants	South Africa	Malaria	Compartmental	#N/A	Not reported	Understand disease mechanisms (e.g., through inference on a parameter)	Multiple	Not reported	Subset of parameters	Parameters are uncertain.	#N/A	Single	Empirical data or statistical summaries of empirical data (e.g., WHO case notification data)	Not reported	Not reported	Not reported	Not reported	No	Not reported	#N/A	#N/A	Point estimate (single parameter / parameter set)	#N/A	Numerical: e.g. as value(s).; Graphical: e.g., as a plot of calibrated model trend versus calibration targets.	#N/A	Uncertainty in calibration outputs is not reported.	#N/A	1	Notifications / diagnoses	#N/A	#N/A	Not reported	Not reported
1186	http://dx.doi.org/10.1016/S2214-109X(18)30022-6	2018	Tuberculosis control interventions targeted to previously treated people in a high-incidence setting: a modelling study	South Africa	TB	Compartmental	#N/A	Stochastic model	Evaluate interventions	Multiple	Prior knowledge is incorporated for at least one parameter to be calibrated; e.g., as a prior distribution over the parameter.	Subset of parameters	Parameters are uncertain.	#N/A	Multiple	Empirical data or statistical summaries of empirical data (e.g., WHO case notification data) ; Modeled estimates (e.g., WHO TB incidence estimates)	Calibration was done as a single step (i.e., all parameters were calibrated at once).	Not reported	Not reported	Not reported	No	Data likelihood	#N/A	#N/A	Sample estimate (multiple parameter sets)	#N/A	Numerical: e.g. as value(s).; Graphical: e.g., as a plot of calibrated model trend versus calibration targets.	#N/A	Numerical: As uncertainty intervals around estimates or model outputs. e.g., 95% CI: 1.5 - 4.5.; Graphical: As a plot. E.g., a line with shaded areas indicating uncertainty intervals	#N/A	1000	Demographic (e.g., population size, sex and age distribution); Notifications / diagnoses; Prevalence; Treatment and treatment outcomes (e.g., mortality, recovery)	#N/A	#N/A	Not reported	Not reported
1185	https://doi.org/10.1016/j.jtbi.2020.110453	2020	Modelling the effects of the contaminated environments on tuberculosis in Jiangsu, China	China	TB	Compartmental	#N/A	Not reported	Understand disease mechanisms (e.g., through inference on a parameter)	Not reported	Prior knowledge is incorporated for at least one parameter to be calibrated; e.g., as a prior distribution over the parameter.	Not reported	Not reported	#N/A	Single	Empirical data or statistical summaries of empirical data (e.g., WHO case notification data)	Calibration was done as a single step (i.e., all parameters were calibrated at once).	Maximum likelihood estimation	Not reported	R	No	Data likelihood	#N/A	#N/A	Point estimate (single parameter / parameter set)	#N/A	Numerical: e.g. as value(s).; Graphical: e.g., as a plot of calibrated model trend versus calibration targets.	#N/A	Numerical: As uncertainty intervals around estimates or model outputs. e.g., 95% CI: 1.5 - 4.5.; Graphical: As a plot. E.g., a line with shaded areas indicating uncertainty intervals	#N/A	Not reported	Incidence	#N/A	#N/A	Identify an optimal parameter set	Maximum likelihood estimation
1183	https://doi.org/10.1038/s41467-020-20731-x	2021	Modelling the global burden of drug-resistant tuberculosis avertable by a post-exposure vaccine	India, Pakistan, Indonesia, Philippines, Myanmar, Bangladesh, Ethiopia, Russia Federation, Ukraine, South Africa, Mozambique, DR Congo, Zimbabwe, Nigeria, Thailand, Angola, Kenya, China, Viet Nam, DPR Korea, Kazakhstan, Uzbekistan, Somalia, Peru, Kyrgyzstan, Papua New Guinea, Tajikistan, Belarus, Republic of Moldova, Azerbaijan,	TB	Compartmental	#N/A	Not reported	Evaluate interventions	Multiple	Prior knowledge is incorporated for at least one parameter to be calibrated; e.g., as a prior distribution over the parameter.	Subset of parameters	Not reported	#N/A	Multiple	Empirical data or statistical summaries of empirical data (e.g., WHO case notification data) ; Modeled estimates (e.g., WHO TB incidence estimates)	Calibration was done sequentially: different parameters (or subsets of parameters) were calibrated over multiple rounds.	Markov Chain Monte Carlo	Link reported and accessible	Matlab	No	Data likelihood	#N/A	#N/A	Sample estimate (multiple parameter sets)	#N/A	Numerical: e.g. as value(s).; Graphical: e.g., as a plot of calibrated model trend versus calibration targets.	#N/A	Numerical: As uncertainty intervals around estimates or model outputs. e.g., 95% CI: 1.5 - 4.5.; Graphical: As a plot. E.g., a line with shaded areas indicating uncertainty intervals	#N/A	200	Demographic (e.g., population size, sex and age distribution); Incidence; Notifications / diagnoses; Prevalence; Treatment and treatment outcomes (e.g., mortality, recovery)	#N/A	#N/A	Approximate a distribution	Markov Chain Monte Carlo
1182	https://doi.org/10.1186/s12916-018-1047-1	2018	The cost-effectiveness of oral HIV pre-exposure prophylaxis and early antiretroviral therapy in the presence of drug resistance among men who have sex with men in San Francisco	United States of America	HIV	Compartmental	#N/A	Not reported	Evaluate interventions	Multiple	Prior knowledge is incorporated for at least one parameter to be calibrated; e.g., as a prior distribution over the parameter.	Subset of parameters	Parameters are uncertain.	#N/A	Multiple	Empirical data or statistical summaries of empirical data (e.g., WHO case notification data)	Not reported	Maximum likelihood estimation	Not reported	Matlab	No	Not reported	#N/A	#N/A	Point estimate (single parameter / parameter set)	#N/A	Numerical: e.g. as value(s).; Graphical: e.g., as a plot of calibrated model trend versus calibration targets.	#N/A	Numerical: As uncertainty intervals around estimates or model outputs. e.g., 95% CI: 1.5 - 4.5.; Graphical: As a plot. E.g., a line with shaded areas indicating uncertainty intervals	#N/A	Not reported	Notifications / diagnoses; Treatment and treatment outcomes (e.g., mortality, recovery)	#N/A	#N/A	Identify an optimal parameter set	Maximum likelihood estimation
1179	https://doi.org/10.1097/QAD.0000000000002053	2019	Projected population-wide impact of antiretroviral therapy-linked isoniazid preventive therapy in a high-burden setting	South Africa	HIV; TB	Compartmental	#N/A	Not reported	Evaluate interventions	Multiple	Prior knowledge is incorporated for at least one parameter to be calibrated; e.g., as a prior distribution over the parameter.	Subset of parameters	Not reported	#N/A	Multiple	Empirical data or statistical summaries of empirical data (e.g., WHO case notification data)	Calibration was done sequentially: different parameters (or subsets of parameters) were calibrated over multiple rounds.	Approximate Bayesian Computation (ABC)	Not reported	Not reported	No	Data likelihood	#N/A	#N/A	Sample estimate (multiple parameter sets)	#N/A	Numerical: e.g. as value(s).; Graphical: e.g., as a plot of calibrated model trend versus calibration targets.	#N/A	Numerical: As uncertainty intervals around estimates or model outputs. e.g., 95% CI: 1.5 - 4.5.	#N/A	100000	Notifications / diagnoses; Prevalence; Treatment and treatment outcomes (e.g., mortality, recovery)	#N/A	#N/A	Approximate a distribution	Approximate Bayesian Computation (ABC)
1173	https://doi.org/10.1371/journal.pone.0217315	2019	Modeling the joint effects of adolescent and adult PrEP for sexual minority males in the United States	United States of America	HIV	Individual-based	#N/A	Stochastic model	Understand disease mechanisms (e.g., through inference on a parameter) ; Evaluate interventions	Multiple	Prior knowledge is incorporated for at least one parameter to be calibrated; e.g., as a prior distribution over the parameter.	Subset of parameters	Parameters are uncertain.	#N/A	Multiple	Empirical data or statistical summaries of empirical data (e.g., WHO case notification data)	Not reported	Approximate Bayesian Computation Sequential Monte Carlo (ABC-SMC)	Link reported and accessible	R; C++	Yes	Data likelihood	#N/A	#N/A	Sample estimate (multiple parameter sets)	#N/A	Numerical: e.g. as value(s).	#N/A	Numerical: As uncertainty intervals around estimates or model outputs. e.g., 95% CI: 1.5 - 4.5.	#N/A	Not reported	Prevalence	#N/A	#N/A	Approximate a distribution	Approximate Bayesian Computation (ABC)
1169	https://doi.org/10.1097/EDE.0000000000001143	2019	Transmission Modeling with Regression Adjustment for Analyzing Household-based Studies of Infectious Disease: Application to Tuberculosis	Peru	TB	Not reported	#N/A	Stochastic model	Understand disease mechanisms (e.g., through inference on a parameter) ; Assess impact of model assumptions	Multiple	Not reported	Subset of parameters	Parameters are uncertain.	#N/A	Single	Not reported	Not reported	Maximum likelihood estimation	Not reported	Not reported	No	Data likelihood	#N/A	#N/A	Point estimate (single parameter / parameter set)	#N/A	Numerical: e.g. as value(s).; Graphical: e.g., as a plot of calibrated model trend versus calibration targets.	#N/A	Numerical: As uncertainty intervals around estimates or model outputs. e.g., 95% CI: 1.5 - 4.5.; Graphical: As a plot. E.g., a line with shaded areas indicating uncertainty intervals	#N/A	1	Incidence	#N/A	#N/A	Identify an optimal parameter set	Maximum likelihood estimation
1160	https://doi.org/10.1038/s41598-023-36432-6	2023	Drivers of sex differences in the South African adult tuberculosis incidence and mortality trends, 1990–2019	South Africa	TB	Compartmental	#N/A	Deterministic model	Understand disease mechanisms (e.g., through inference on a parameter)	Multiple	Prior knowledge is incorporated for at least one parameter to be calibrated; e.g., as a prior distribution over the parameter.	Subset of parameters	Parameters are uncertain.	#N/A	Multiple	Empirical data or statistical summaries of empirical data (e.g., WHO case notification data) ; Modeled estimates (e.g., WHO TB incidence estimates)	Calibration was done sequentially: different parameters (or subsets of parameters) were calibrated over multiple rounds.	Incremental Mixture Importance Sampling (IMIS)	Not reported	Not reported	No	Data likelihood	#N/A	#N/A	Sample estimate (multiple parameter sets)	#N/A	Numerical: e.g. as value(s).; Graphical: e.g., as a plot of calibrated model trend versus calibration targets.	#N/A	Numerical: As uncertainty intervals around estimates or model outputs. e.g., 95% CI: 1.5 - 4.5.; Graphical: As a plot. E.g., a line with shaded areas indicating uncertainty intervals	#N/A	1000	Notifications / diagnoses; Prevalence; Treatment and treatment outcomes (e.g., mortality, recovery)	#N/A	#N/A	Approximate a distribution	Incremental Mixture Importance Sampling (IMIS)
1159	https://doi.org/10.1016/j.amc.2021.126005	2021	Mathematical analysis of the impact of transmission-blocking drugs on the population dynamics of malaria	Sub-Saharan Africa (Country names not reported)	Malaria	Compartmental	#N/A	Deterministic model	Evaluate interventions	Multiple	Not reported	Subset of parameters	Not reported	#N/A	Single	Modeled estimates (e.g., WHO TB incidence estimates)	Calibration was done as a single step (i.e., all parameters were calibrated at once).	Least squares estimation	Not reported	Python	Yes	Ad-hoc distance function (as in Approximate Bayesian Computation or least squares)	#N/A	#N/A	Point estimate (single parameter / parameter set)	#N/A	Numerical: e.g. as value(s).; Graphical: e.g., as a plot of calibrated model trend versus calibration targets.	#N/A	Uncertainty in calibration outputs is not reported.	#N/A	1	Treatment and treatment outcomes (e.g., mortality, recovery)	#N/A	#N/A	#N/A	Least squares estimation
1155	https://doi.org/10.1371/journal.pcbi.1008850	2021	Novel anti-malarial drug strategies to prevent artemisinin partner drug resistance: A model-based analysis	Cambodia	Malaria	Compartmental	#N/A	Not reported	Understand disease mechanisms (e.g., through inference on a parameter) ; Evaluate interventions	Multiple	Prior knowledge is incorporated for at least one parameter to be calibrated; e.g., as a prior distribution over the parameter.	Subset of parameters	Parameters are uncertain.	#N/A	Multiple	Empirical data or statistical summaries of empirical data (e.g., WHO case notification data) ; Modeled estimates (e.g., WHO TB incidence estimates)	Not reported	Incremental Mixture Importance Sampling (IMIS)	Link reported and accessible	Not reported	No	Data likelihood	#N/A	#N/A	Sample estimate (multiple parameter sets)	#N/A	Numerical: e.g. as value(s).; Graphical: e.g., as a plot of calibrated model trend versus calibration targets.	#N/A	Numerical: As uncertainty intervals around estimates or model outputs. e.g., 95% CI: 1.5 - 4.5.; Graphical: As a plot. E.g., a line with shaded areas indicating uncertainty intervals	#N/A	500	Incidence; Notifications / diagnoses; Prevalence	#N/A	#N/A	Approximate a distribution	Incremental Mixture Importance Sampling (IMIS)
1148	https://doi.org/10.1038/s41467-021-21775-3	2021	Predicting the public health impact of a malaria transmission-blocking vaccine	Burkina Faso	Malaria	Compartmental	#N/A	Deterministic model	Evaluate interventions	Multiple	Prior knowledge is incorporated for at least one parameter to be calibrated; e.g., as a prior distribution over the parameter.	Subset of parameters	Not reported	#N/A	Single	Empirical data or statistical summaries of empirical data (e.g., WHO case notification data)	Calibration was done as a single step (i.e., all parameters were calibrated at once).	Markov Chain Monte Carlo	Link reported and accessible	R	No	Ad-hoc distance function (as in Approximate Bayesian Computation or least squares)	#N/A	#N/A	Sample estimate (multiple parameter sets)	#N/A	Numerical: e.g. as value(s).; Graphical: e.g., as a plot of calibrated model trend versus calibration targets.	#N/A	Numerical: As uncertainty intervals around estimates or model outputs. e.g., 95% CI: 1.5 - 4.5.; Graphical: As a plot. E.g., a line with shaded areas indicating uncertainty intervals	#N/A	Not reported	Incidence; Prevalence	#N/A	#N/A	Approximate a distribution	Markov Chain Monte Carlo
1144	https://doi.org/10.1038/s41467-021-21815-y	2021	Malaria trends in Ethiopian highlands track the 2000 ‘slowdown’ in global warming	Ethiopia	Malaria	Compartmental	#N/A	Stochastic model	Understand disease mechanisms (e.g., through inference on a parameter)	Multiple	Not reported	Subset of parameters	Not reported	#N/A	Multiple	Empirical data or statistical summaries of empirical data (e.g., WHO case notification data)	Calibration was done sequentially: different parameters (or subsets of parameters) were calibrated over multiple rounds.	Sequential Monte Carlo (SMC)	Link reported and accessible	R	Yes	Data likelihood	#N/A	#N/A	Sample estimate (multiple parameter sets)	#N/A	Numerical: e.g. as value(s).; Graphical: e.g., as a plot of calibrated model trend versus calibration targets.	#N/A	Numerical: As uncertainty intervals around estimates or model outputs. e.g., 95% CI: 1.5 - 4.5.; Graphical: As a plot. E.g., a line with shaded areas indicating uncertainty intervals	#N/A	1000	Climate (e.g., temperature, humidity, rainfall); Notifications / diagnoses	#N/A	#N/A	Approximate a distribution	Sequential Monte Carlo (SMC)
1140	https://doi.org/10.1371/journal.pone.0248846	2021	Assessing the impacts of short-course multidrug-resistant tuberculosis treatment in the Southeast Asia Region using a mathematical modeling approach	WHO Southeast Asia Region (Country names not reported)	TB	Compartmental	#N/A	Deterministic model	Evaluate interventions	Multiple	Prior knowledge is incorporated for at least one parameter to be calibrated; e.g., as a prior distribution over the parameter.	Subset of parameters	Parameters are uncertain.	#N/A	Multiple	Modeled estimates (e.g., WHO TB incidence estimates)	Not reported	Markov Chain Monte Carlo	Not reported	R	Yes	Not reported	#N/A	#N/A	Sample estimate (multiple parameter sets)	#N/A	Numerical: e.g. as value(s).; Graphical: e.g., as a plot of calibrated model trend versus calibration targets.	#N/A	Numerical: As uncertainty intervals around estimates or model outputs. e.g., 95% CI: 1.5 - 4.5.; Graphical: As a plot. E.g., a line with shaded areas indicating uncertainty intervals	#N/A	380000	Incidence; Prevalence	#N/A	#N/A	Approximate a distribution	Markov Chain Monte Carlo
1134	https://doi.org/ 10.1371/journal.pcbi.1008830	2021	Using Hawkes Processes to model imported and local malaria cases in near-elimination settings	China, Eswatini	Malaria	Hawkes Process	#N/A	Stochastic model	Understand disease mechanisms (e.g., through inference on a parameter) ; Predict disease trends	Multiple	Not reported	Subset of parameters	Parameters are uncertain.	#N/A	Multiple	Empirical data or statistical summaries of empirical data (e.g., WHO case notification data)	Calibration was done sequentially: different parameters (or subsets of parameters) were calibrated over multiple rounds.	Maximum likelihood estimation	Link reported and accessible	R	Yes	Other	#N/A	Kolmogorov–Smirnov (KS) tests, Quantile– Quantile (Q–Q) plots	Point estimate (single parameter / parameter set)	#N/A	Numerical: e.g. as value(s).; Graphical: e.g., as a plot of calibrated model trend versus calibration targets.	#N/A	Graphical: As a plot. E.g., a line with shaded areas indicating uncertainty intervals	#N/A	1	Notifications / diagnoses	#N/A	#N/A	Identify an optimal parameter set	Maximum likelihood estimation
1130	https://doi.org/10.1038%2Fs41598-021-86869-w	2021	Assortative social mixing and sex disparities in tuberculosis burden.	Ethiopia, Uganda	TB	Compartmental	#N/A	Deterministic model	Understand disease mechanisms (e.g., through inference on a parameter) ; Evaluate interventions	Multiple	Prior knowledge is incorporated for at least one parameter to be calibrated; e.g., as a prior distribution over the parameter.	Subset of parameters	Parameters are relevant to question of interest.; Parameters are uncertain.	#N/A	Multiple	Empirical data or statistical summaries of empirical data (e.g., WHO case notification data)	Calibration was done as a single step (i.e., all parameters were calibrated at once).	Markov Chain Monte Carlo	Link reported and accessible	Python; Other	No	Data likelihood	#N/A	#N/A	Sample estimate (multiple parameter sets)	#N/A	Numerical: e.g. as value(s).; Graphical: e.g., as a plot of calibrated model trend versus calibration targets.	#N/A	Numerical: As uncertainty intervals around estimates or model outputs. e.g., 95% CI: 1.5 - 4.5.; Graphical: As a plot. E.g., a line with shaded areas indicating uncertainty intervals	#N/A	15000	Demographic (e.g., population size, sex and age distribution); Notifications / diagnoses; Prevalence	#N/A	#N/A	Approximate a distribution	Markov Chain Monte Carlo
1099	10.1111/tmi.13145	2018	How to achieve the global 90-90-90 target by 2020 in sub-Saharan Africa? A mathematical modelling study	Sub-Saharan Africa (Country names not reported)	HIV	Not reported	#N/A	Not reported	Evaluate interventions; Predict disease trends	Single	Not reported	Subset of parameters	Parameters are relevant to question of interest.	#N/A	Single	Modeled estimates (e.g., WHO TB incidence estimates)	Not reported	Not reported	Not reported	Other	No	Not reported	#N/A	#N/A	Not reported	#N/A	Numerical: e.g. as value(s).	#N/A	Uncertainty in calibration outputs is not reported.	#N/A	Not reported	Treatment and treatment outcomes (e.g., mortality, recovery)	#N/A	#N/A	Not reported	Not reported
1097	https://doi.org/10.1016/ S2352-3018(21)00274-5	2021	Costs and impact on HIV transmission of a switch from a criminalisation to a public health approach to injecting drug use in eastern Europe and central Asia: a modelling analysis	Belarus, Kazakhstan, Kyrgyzstan, Russia	HIV	Compartmental	#N/A	Not reported	Evaluate interventions; Predict disease trends	Multiple	Prior knowledge is incorporated for at least one parameter to be calibrated; e.g., as a prior distribution over the parameter.	Subset of parameters	Parameters are uncertain.	#N/A	Multiple	Empirical data or statistical summaries of empirical data (e.g., WHO case notification data)	Calibration was done sequentially: different parameters (or subsets of parameters) were calibrated over multiple rounds.	Approximate Bayesian Computation (ABC)	Not reported	Matlab	No	Ad-hoc distance function (as in Approximate Bayesian Computation or least squares)	#N/A	#N/A	Sample estimate (multiple parameter sets)	#N/A	Numerical: e.g. as value(s).; Graphical: e.g., as a plot of calibrated model trend versus calibration targets.	#N/A	Numerical: As uncertainty intervals around estimates or model outputs. e.g., 95% CI: 1.5 - 4.5.; Graphical: As a plot. E.g., a line with shaded areas indicating uncertainty intervals	#N/A	1000	Contact/exposure (e.g., number of sexual partners, number of mosquito bites); Demographic (e.g., population size, sex and age distribution); Treatment and treatment outcomes (e.g., mortality, recovery)	#N/A	#N/A	Approximate a distribution	Approximate Bayesian Computation (ABC)
1096	https://doi.org/10.1186/s12936-021-03875-z	2021	Investment case for malaria elimination in South Africa: a financing model for resource mobilization to accelerate regional malaria elimination	South Africa	Malaria	Compartmental	#N/A	Not reported	Evaluate interventions; Predict disease trends	Single	Prior knowledge is incorporated for at least one parameter to be calibrated; e.g., as a prior distribution over the parameter.	Subset of parameters	Not reported	#N/A	Not reported	Empirical data or statistical summaries of empirical data (e.g., WHO case notification data)	Not reported	Not reported	Not reported	R; C++	No	Not reported	#N/A	#N/A	Not reported	#N/A	Calibration results are not reported.	#N/A	Uncertainty in calibration outputs is not reported.	#N/A	Not reported	Incidence	#N/A	#N/A	Not reported	Not reported
1078	https://doi.org/10.1371/journal.pmed.1003466	2020	The potential impact of urine-LAM diagnostics on tuberculosis incidence and mortality: A modelling analysis	South Africa, Kenya	TB	Compartmental	#N/A	Deterministic model	Evaluate interventions	Multiple	Prior knowledge is incorporated for at least one parameter to be calibrated; e.g., as a prior distribution over the parameter.	Subset of parameters	Parameters are uncertain.	#N/A	Multiple	Empirical data or statistical summaries of empirical data (e.g., WHO case notification data)	Calibration was done as a single step (i.e., all parameters were calibrated at once).	Markov Chain Monte Carlo	Link reported but inaccessible	Matlab	No	Data likelihood	#N/A	#N/A	Sample estimate (multiple parameter sets)	#N/A	Numerical: e.g. as value(s).; Graphical: e.g., as a plot of calibrated model trend versus calibration targets.	#N/A	Numerical: As uncertainty intervals around estimates or model outputs. e.g., 95% CI: 1.5 - 4.5.; Graphical: As a plot. E.g., a line with shaded areas indicating uncertainty intervals	#N/A	5000	Incidence; Notifications / diagnoses; Prevalence; Treatment and treatment outcomes (e.g., mortality, recovery)	#N/A	#N/A	Approximate a distribution	Markov Chain Monte Carlo
1072	https://doi.org/10.1038/s41598-018-33570-0	2018	A modeling study of the Danish HIV epidemic in men who have sex with men: travel, pre-exposure prophylaxis and elimination	Denmark	HIV	Not reported	#N/A	Not reported	Evaluate interventions; Predict disease trends	Multiple	Prior knowledge is incorporated for at least one parameter to be calibrated; e.g., as a prior distribution over the parameter.	Subset of parameters	Parameters are uncertain.	#N/A	Multiple	Empirical data or statistical summaries of empirical data (e.g., WHO case notification data) ; Modeled estimates (e.g., WHO TB incidence estimates)	Calibration was done as a single step (i.e., all parameters were calibrated at once).	Markov Chain Monte Carlo	Not reported	Matlab	No	Data likelihood	#N/A	#N/A	Sample estimate (multiple parameter sets)	#N/A	Numerical: e.g. as value(s).; Graphical: e.g., as a plot of calibrated model trend versus calibration targets.	#N/A	Numerical: As uncertainty intervals around estimates or model outputs. e.g., 95% CI: 1.5 - 4.5.; Graphical: As a plot. E.g., a line with shaded areas indicating uncertainty intervals	#N/A	20000	Incidence; Notifications / diagnoses; Treatment and treatment outcomes (e.g., mortality, recovery); Prevalence	#N/A	#N/A	Approximate a distribution	Markov Chain Monte Carlo
1069	https://doi.org/10.1371/journal.pone.0196480	2018	Choice of time horizon critical in estimating costs and effects of changes to HIV programmes	Uganda	HIV	Individual-based	#N/A	Stochastic model	Evaluate interventions	Multiple	Prior knowledge is incorporated for at least one parameter to be calibrated; e.g., as a prior distribution over the parameter.	Subset of parameters	Parameters are uncertain.	#N/A	Multiple	Empirical data or statistical summaries of empirical data (e.g., WHO case notification data) ; Modeled estimates (e.g., WHO TB incidence estimates)	Calibration was done as a single step (i.e., all parameters were calibrated at once).	History matching with emulation (HME)	Not reported	Not reported	No	Not reported	#N/A	#N/A	Sample estimate (multiple parameter sets)	#N/A	Numerical: e.g. as value(s).; Graphical: e.g., as a plot of calibrated model trend versus calibration targets.	#N/A	Numerical: As uncertainty intervals around estimates or model outputs. e.g., 95% CI: 1.5 - 4.5.; Graphical: As a plot. E.g., a line with shaded areas indicating uncertainty intervals	#N/A	100	Contact/exposure (e.g., number of sexual partners, number of mosquito bites); Demographic (e.g., population size, sex and age distribution); Notifications / diagnoses; Prevalence; Treatment and treatment outcomes (e.g., mortality, recovery)	#N/A	#N/A	Approximate a distribution	History matching with emulation (HME)
1067	https://doi.org/10.1186/s12879-018-3383-3	2018	Modeling tuberculosis dynamics with the presence of hyper-susceptible individuals for Ho Chi Minh City from 1996 to 2015	Viet Nam	TB	Compartmental	#N/A	Deterministic model	Understand disease mechanisms (e.g., through inference on a parameter)	Multiple	Not reported	Subset of parameters	Not reported	#N/A	Multiple	Empirical data or statistical summaries of empirical data (e.g., WHO case notification data)	Calibration was done as a single step (i.e., all parameters were calibrated at once).	Maximum likelihood estimation	Not reported	C++	Yes	Data likelihood	#N/A	#N/A	Point estimate (single parameter / parameter set)	#N/A	Numerical: e.g. as value(s).; Graphical: e.g., as a plot of calibrated model trend versus calibration targets.	#N/A	Uncertainty in calibration outputs is not reported.	#N/A	1	Notifications / diagnoses; Prevalence	#N/A	#N/A	Identify an optimal parameter set	Maximum likelihood estimation
1061	https://doi.org/10.1016/j.epidem.2019.100360	2020	Predicting the impact of clustered risk and testing behaviour patterns on the population-level effectiveness of pre-exposure prophylaxis against HIV among gay, bisexual and other men who have sex with men in Greater Vancouver, Canada	Canada	HIV	Not reported	#N/A	Not reported	Evaluate interventions; Assess impact of model assumptions	Multiple	Prior knowledge is incorporated for at least one parameter to be calibrated; e.g., as a prior distribution over the parameter.	Subset of parameters	Parameters are uncertain.	#N/A	Single	Empirical data or statistical summaries of empirical data (e.g., WHO case notification data)	Calibration was done as a single step (i.e., all parameters were calibrated at once).	Approximate Bayesian Computation (ABC)	Not reported	Python	Yes	Data likelihood	#N/A	#N/A	Sample estimate (multiple parameter sets)	#N/A	Numerical: e.g. as value(s).	#N/A	Numerical: As uncertainty intervals around estimates or model outputs. e.g., 95% CI: 1.5 - 4.5.	#N/A	10000	Contact/exposure (e.g., number of sexual partners, number of mosquito bites); Demographic (e.g., population size, sex and age distribution); Notifications / diagnoses	#N/A	#N/A	Approximate a distribution	Approximate Bayesian Computation (ABC)
1047	https://doi.org/10.1371/journal.pone.0294628	2023	Cost-effectiveness of internet-based HIV screening among gay, bisexual and other men who have sex with men (GBMSM) in Metro Vancouver, Canada	Canada	HIV	Compartmental	#N/A	Not reported	Evaluate interventions	Multiple	Prior knowledge is incorporated for at least one parameter to be calibrated; e.g., as a prior distribution over the parameter.	Subset of parameters	Parameters are uncertain.	#N/A	Single	Not reported	Calibration was done sequentially: different parameters (or subsets of parameters) were calibrated over multiple rounds.	Markov Chain Monte Carlo	Not reported	Python	No	Not reported	#N/A	#N/A	Sample estimate (multiple parameter sets)	#N/A	Numerical: e.g. as value(s).	#N/A	Uncertainty in calibration outputs is not reported.	#N/A	Not reported	Incidence	#N/A	#N/A	Approximate a distribution	Markov Chain Monte Carlo
1031	https://doi.org/10.1186/s12916-020-01651-5	2020	The potential impact of preventive therapy against tuberculosis in the WHO South-East Asian Region: a modelling approach	Bangladesh, Bhutan, DPR Korea, India, Indonesia, Maldives, Myanmar, Nepal, Sri Lanka, Thailand, Timor-Leste	TB	Compartmental	#N/A	Deterministic model	Evaluate interventions	Multiple	Prior knowledge is incorporated for at least one parameter to be calibrated; e.g., as a prior distribution over the parameter.	Subset of parameters	Parameters are uncertain.	#N/A	Multiple	Empirical data or statistical summaries of empirical data (e.g., WHO case notification data) ; Modeled estimates (e.g., WHO TB incidence estimates)	Calibration was done as a single step (i.e., all parameters were calibrated at once).	Markov Chain Monte Carlo	Not reported	Not reported	No	Data likelihood	#N/A	#N/A	Sample estimate (multiple parameter sets)	#N/A	Numerical: e.g. as value(s).; Graphical: e.g., as a plot of calibrated model trend versus calibration targets.	#N/A	Numerical: As uncertainty intervals around estimates or model outputs. e.g., 95% CI: 1.5 - 4.5.; Graphical: As a plot. E.g., a line with shaded areas indicating uncertainty intervals	#N/A	10000	Incidence; Notifications / diagnoses; Prevalence	#N/A	#N/A	Approximate a distribution	Markov Chain Monte Carlo
1027	https://doi.org/10.1371/journal.pcbi.1007561	2019	Large benefits to youth-focused HIV treatment-as-prevention efforts in generalized heterosexual populations: An agent-based simulation model	sub-Saharan Africa (Country names not reported)	HIV	Individual-based	#N/A	Stochastic model	Evaluate interventions	Multiple	Not reported	Subset of parameters	Other	we adjusted the parameters to give prevalence and incidence values and male-to-female infection ratios that fall within ranges seen in sub-Saharan epidemics.	Multiple	Empirical data or statistical summaries of empirical data (e.g., WHO case notification data) ; Modeled estimates (e.g., WHO TB incidence estimates)	Not reported	Not reported	Link reported and accessible	R	No	Not reported	#N/A	#N/A	Not reported	#N/A	Numerical: e.g. as value(s).; Graphical: e.g., as a plot of calibrated model trend versus calibration targets.	#N/A	Numerical: As uncertainty intervals around estimates or model outputs. e.g., 95% CI: 1.5 - 4.5.; Graphical: As a plot. E.g., a line with shaded areas indicating uncertainty intervals	#N/A	Not reported	Demographic (e.g., population size, sex and age distribution); Incidence; Prevalence	#N/A	#N/A	Not reported	Not reported
1015	https://doi.org/10.1016/S2352-3018(22)00100-X	2022	HIV incidence and impact of interventions among female sex workers and their clients in the Middle East and north Africa: a modelling study	Algeria, Bahrain, Djibouti, Iran, Libya, Morocco, Pakistan, Somalia, South Sudan, Sudan, Tunisia, Yemen	HIV	Individual-based	#N/A	Stochastic model	Understand disease mechanisms (e.g., through inference on a parameter) ; Evaluate interventions	Multiple	Not reported	Subset of parameters	Parameters are relevant to question of interest.; Parameters are uncertain.	#N/A	Multiple	Empirical data or statistical summaries of empirical data (e.g., WHO case notification data)	Calibration was done as a single step (i.e., all parameters were calibrated at once).	Least squares estimation	Link reported and accessible	Matlab	No	Ad-hoc distance function (as in Approximate Bayesian Computation or least squares)	#N/A	#N/A	Point estimate (single parameter / parameter set)	#N/A	Graphical: e.g., as a plot of calibrated model trend versus calibration targets.	#N/A	Graphical: As a plot. E.g., a line with shaded areas indicating uncertainty intervals	#N/A	1	Prevalence	#N/A	#N/A	#N/A	Least squares estimation
1014	https://doi.org/10.1038/s41598-019-49109-w	2019	Optimal HIV testing strategies for South Africa: a model-based evaluation of population-level impact and cost-effectiveness	South Africa	HIV	Individual-based	#N/A	Stochastic model	Evaluate interventions; Predict disease trends	Multiple	Prior knowledge is incorporated for at least one parameter to be calibrated; e.g., as a prior distribution over the parameter.	Subset of parameters	Parameters are uncertain.	#N/A	Multiple	Empirical data or statistical summaries of empirical data (e.g., WHO case notification data)	Calibration was done as a single step (i.e., all parameters were calibrated at once).	Maximum likelihood estimation	Not reported	Not reported	No	Data likelihood	#N/A	#N/A	Point estimate (single parameter / parameter set)	#N/A	Numerical: e.g. as value(s).; Graphical: e.g., as a plot of calibrated model trend versus calibration targets.	#N/A	Numerical: As uncertainty intervals around estimates or model outputs. e.g., 95% CI: 1.5 - 4.5.; Graphical: As a plot. E.g., a line with shaded areas indicating uncertainty intervals	#N/A	1	Notifications / diagnoses; Prevalence	#N/A	#N/A	Identify an optimal parameter set	Maximum likelihood estimation
1009	https://doi.org/10.1002/mma.4940	2018	Parameter inference for HIV stochastic diffusion model in closed heterosexual population	Morocco	HIV	Compartmental	#N/A	Stochastic model	Understand disease mechanisms (e.g., through inference on a parameter)	Multiple	No prior knowledge is incorporated for parameters to be calibrated.	All parameters	Parameters are relevant to question of interest.	#N/A	Multiple	Empirical data or statistical summaries of empirical data (e.g., WHO case notification data)	Calibration was done as a single step (i.e., all parameters were calibrated at once).	Minimum contrast estimation	Not reported	Not reported	No	Data likelihood	#N/A	#N/A	Point estimate (single parameter / parameter set)	#N/A	Numerical: e.g. as value(s).; Graphical: e.g., as a plot of calibrated model trend versus calibration targets.	#N/A	Numerical: As uncertainty intervals around estimates or model outputs. e.g., 95% CI: 1.5 - 4.5.; Graphical: As a plot. E.g., a line with shaded areas indicating uncertainty intervals	#N/A	1	Demographic (e.g., population size, sex and age distribution); Incidence	#N/A	#N/A	Approximate a distribution	Minimum contrast estimation
1003	10.1016/S1473-3099(17)30540-6	2018	Cost-effectiveness of pre-exposure prophylaxis for HIV prevention in men who have sex with men in the UK: a modelling study and health economic evaluation	United Kingdom	HIV	Individual-based	#N/A	Stochastic model	Evaluate interventions	Multiple	Prior knowledge is incorporated for at least one parameter to be calibrated; e.g., as a prior distribution over the parameter.	Subset of parameters	Not reported	#N/A	Multiple	Not reported	Calibration was done as a single step (i.e., all parameters were calibrated at once).	Approximate Bayesian Computation (ABC)	Not reported	Not reported	No	Ad-hoc distance function (as in Approximate Bayesian Computation or least squares)	#N/A	#N/A	Sample estimate (multiple parameter sets)	#N/A	Graphical: e.g., as a plot of calibrated model trend versus calibration targets.	#N/A	Graphical: As a plot. E.g., a line with shaded areas indicating uncertainty intervals	#N/A	101	Contact/exposure (e.g., number of sexual partners, number of mosquito bites); Demographic (e.g., population size, sex and age distribution); Incidence; Notifications / diagnoses; Treatment and treatment outcomes (e.g., mortality, recovery)	#N/A	#N/A	Approximate a distribution	Approximate Bayesian Computation (ABC)
994	https://doi.org/10.1371/journal.pone.0200126	2018	Estimating epidemiological parameters of a stochastic differential model of HIV dynamics using hierarchical Bayesian statistics	Not reported	HIV	Compartmental	#N/A	Stochastic model	Understand disease mechanisms (e.g., through inference on a parameter)	Single	Prior knowledge is incorporated for at least one parameter to be calibrated; e.g., as a prior distribution over the parameter.	Subset of parameters	Parameters are relevant to question of interest.	#N/A	Single	Modeled estimates (e.g., WHO TB incidence estimates)	Calibration was done sequentially: different parameters (or subsets of parameters) were calibrated over multiple rounds.	Markov Chain Monte Carlo	Link reported and accessible	R	Yes	Data likelihood	#N/A	#N/A	Sample estimate (multiple parameter sets)	#N/A	Numerical: e.g. as value(s).; Graphical: e.g., as a plot of calibrated model trend versus calibration targets.	#N/A	Numerical: As uncertainty intervals around estimates or model outputs. e.g., 95% CI: 1.5 - 4.5.; Graphical: As a plot. E.g., a line with shaded areas indicating uncertainty intervals	#N/A	Not reported	Notifications / diagnoses	#N/A	#N/A	Approximate a distribution	Markov Chain Monte Carlo
987	https://doi.org/10.1016/S2352-3018(21)00147-8	2021	Improving health equity and ending the HIV epidemic in the USA: a distributional cost-effectiveness analysis in six cities	United States of America	HIV	Compartmental	#N/A	Not reported	Evaluate interventions	Multiple	Prior knowledge is incorporated for at least one parameter to be calibrated; e.g., as a prior distribution over the parameter.	Subset of parameters	Not reported	#N/A	Not reported	Not reported	Not reported	Not reported	Not reported	Not reported	No	Not reported	#N/A	#N/A	Sample estimate (multiple parameter sets)	#N/A	Numerical: e.g. as value(s).; Graphical: e.g., as a plot of calibrated model trend versus calibration targets.	#N/A	Numerical: As uncertainty intervals around estimates or model outputs. e.g., 95% CI: 1.5 - 4.5.; Graphical: As a plot. E.g., a line with shaded areas indicating uncertainty intervals	#N/A	2000	Not reported	#N/A	#N/A	Not reported	Not reported
980	doi:10.1016/S2352-3018(18)30097-3	2018	Potential effectiveness of long-acting injectable pre-exposure prophylaxis for HIV prevention in men who have sex with men: A modelling study	United States of America	HIV	Individual-based	#N/A	Stochastic model	Evaluate interventions	Multiple	Prior knowledge is incorporated for at least one parameter to be calibrated; e.g., as a prior distribution over the parameter.	Subset of parameters	Parameters are uncertain.	#N/A	Multiple	Empirical data or statistical summaries of empirical data (e.g., WHO case notification data) ; Modeled estimates (e.g., WHO TB incidence estimates)	Calibration was done sequentially: different parameters (or subsets of parameters) were calibrated over multiple rounds.	Least squares estimation	Not reported	Python	No	Ad-hoc distance function (as in Approximate Bayesian Computation or least squares)	#N/A	#N/A	Point estimate (single parameter / parameter set)	#N/A	Graphical: e.g., as a plot of calibrated model trend versus calibration targets.	#N/A	Uncertainty in calibration outputs is not reported.	#N/A	1	Notifications / diagnoses; Prevalence; Treatment and treatment outcomes (e.g., mortality, recovery)	#N/A	#N/A	#N/A	Least squares estimation
976	https://doi.org/10.1038/s41598-018-24249-7	2018	Couple serostatus patterns in sub-Saharan Africa illuminate the relative roles of transmission rates and sexual network characteristics in HIV epidemiology	Burundi, Congo, DRC, Ethiopia, Gabon, Kenya, Lesotho, Malawi, Mozambique, Rwanda, Swaziland, Tanzania, Uganda, Cote d’Ivoire, Burkina Faso, Cameroon, Ghana, Guinea, Libera, Mali, Niger, Senegal, Sierra Leone, Zambia, Zimbabwe	HIV	Individual-based	#N/A	Deterministic model	Understand disease mechanisms (e.g., through inference on a parameter)	Multiple	Not reported	Subset of parameters	Not reported	#N/A	Multiple	Empirical data or statistical summaries of empirical data (e.g., WHO case notification data)	Not reported	Markov Chain Monte Carlo	Link reported and accessible	R	No	Data likelihood	#N/A	#N/A	Point estimate (single parameter / parameter set)	#N/A	Numerical: e.g. as value(s).; Graphical: e.g., as a plot of calibrated model trend versus calibration targets.	#N/A	Numerical: As uncertainty intervals around estimates or model outputs. e.g., 95% CI: 1.5 - 4.5.	#N/A	Not reported	Contact/exposure (e.g., number of sexual partners, number of mosquito bites); Treatment and treatment outcomes (e.g., mortality, recovery)	#N/A	#N/A	Approximate a distribution	Markov Chain Monte Carlo
972	https://doi.org/10.1097%2FQAD.0000000000002290	2019	A modeling framework to inform PrEP initiation and retention scale-up in the context of Getting to Zero Initiatives	United States of America	HIV	Individual-based	#N/A	Stochastic model	Evaluate interventions	Multiple	Prior knowledge is incorporated for at least one parameter to be calibrated; e.g., as a prior distribution over the parameter.	Subset of parameters	Parameters are uncertain.	#N/A	Multiple	Modeled estimates (e.g., WHO TB incidence estimates)	Calibration was done as a single step (i.e., all parameters were calibrated at once).	Manual (hand-tuning)	Not reported	Not reported	No	Not clear	within ranges of the empirical data estimates	#N/A	Point estimate (single parameter / parameter set)	#N/A	Numerical: e.g. as value(s).; Graphical: e.g., as a plot of calibrated model trend versus calibration targets.	#N/A	Graphical: As a plot. E.g., a line with shaded areas indicating uncertainty intervals	#N/A	1	Incidence; Prevalence	#N/A	#N/A	Identify an optimal parameter set	Manual (hand-tuning)
958	10.1016/S2352-3018(23)00204-7	2023	The effect of combination prevention strategies on HIV incidence among gay and bisexual men who have sex with men in the UK: a model-based analysis	United Kingdom	HIV	Individual-based	#N/A	Stochastic model	Evaluate interventions; Predict disease trends	Multiple	Prior knowledge is incorporated for at least one parameter to be calibrated; e.g., as a prior distribution over the parameter.	Subset of parameters	Not reported	#N/A	Multiple	Empirical data or statistical summaries of empirical data (e.g., WHO case notification data) ; Modeled estimates (e.g., WHO TB incidence estimates)	Calibration was done as a single step (i.e., all parameters were calibrated at once).	Approximate Bayesian Computation (ABC)	Link reported and accessible	Other	No	Ad-hoc distance function (as in Approximate Bayesian Computation or least squares)	#N/A	#N/A	Sample estimate (multiple parameter sets)	#N/A	Graphical: e.g., as a plot of calibrated model trend versus calibration targets.	#N/A	Graphical: As a plot. E.g., a line with shaded areas indicating uncertainty intervals	#N/A	300000	Contact/exposure (e.g., number of sexual partners, number of mosquito bites); Incidence; Notifications / diagnoses; Treatment and treatment outcomes (e.g., mortality, recovery)	#N/A	#N/A	Approximate a distribution	Approximate Bayesian Computation (ABC)
956	https://doi.org/10.1016/j.chaos.2022.112141	2022	Modelling of contact tracing in determining critical community size for infectious diseases	India	HIV	Compartmental	#N/A	Deterministic model	Understand disease mechanisms (e.g., through inference on a parameter)	Multiple	Not reported	Subset of parameters	Parameters are relevant to question of interest.	#N/A	Multiple	Empirical data or statistical summaries of empirical data (e.g., WHO case notification data)	Calibration was done as a single step (i.e., all parameters were calibrated at once).	Least squares estimation	Not reported	Matlab	No	Ad-hoc distance function (as in Approximate Bayesian Computation or least squares)	#N/A	#N/A	Point estimate (single parameter / parameter set)	#N/A	Numerical: e.g. as value(s).; Graphical: e.g., as a plot of calibrated model trend versus calibration targets.	#N/A	Uncertainty in calibration outputs is not reported.	#N/A	1	Incidence; Prevalence; Treatment and treatment outcomes (e.g., mortality, recovery)	#N/A	#N/A	#N/A	Least squares estimation
949	https://doi.org/10.1371/journal.pone.0194220	2018	Influence of model assumptions about HIV disease progression after initiating or stopping treatment on estimates of infections and deaths averted by scaling up antiretroviral therapy.	United States of America	HIV	Compartmental	#N/A	Deterministic model	Evaluate interventions; Assess impact of model assumptions	Multiple	Not reported	Subset of parameters	Parameters are relevant to question of interest.; Parameters are uncertain.	#N/A	Multiple	Empirical data or statistical summaries of empirical data (e.g., WHO case notification data)	Not reported	Least squares estimation	Not reported	Other	Yes	Ad-hoc distance function (as in Approximate Bayesian Computation or least squares)	#N/A	#N/A	Point estimate (single parameter / parameter set)	#N/A	Numerical: e.g. as value(s).; Graphical: e.g., as a plot of calibrated model trend versus calibration targets.	#N/A	Uncertainty in calibration outputs is not reported.	#N/A	1	Prevalence; Treatment and treatment outcomes (e.g., mortality, recovery)	#N/A	#N/A	#N/A	Least squares estimation
948	https://doi.org/10.1093/jac/dkad186	2023	Modelling the impact of treatment adherence on the transmission of HIV drug resistance	China	HIV	Compartmental	#N/A	Not reported	Evaluate interventions	Multiple	Not reported	Subset of parameters	Not reported	#N/A	Multiple	Empirical data or statistical summaries of empirical data (e.g., WHO case notification data)	Not reported	Least squares estimation	Not reported	Matlab	No	Ad-hoc distance function (as in Approximate Bayesian Computation or least squares)	#N/A	#N/A	Point estimate (single parameter / parameter set)	#N/A	Numerical: e.g. as value(s).; Graphical: e.g., as a plot of calibrated model trend versus calibration targets.	#N/A	Numerical: As uncertainty intervals around estimates or model outputs. e.g., 95% CI: 1.5 - 4.5.; Graphical: As a plot. E.g., a line with shaded areas indicating uncertainty intervals	#N/A	1	Notifications / diagnoses; Treatment and treatment outcomes (e.g., mortality, recovery)	#N/A	#N/A	#N/A	Least squares estimation
944	https://doi.org/10.1097/QAI.0000000000002977	2022	Using Microsimulation Modeling to Inform EHE Implementation Strategies in Los Angeles County	United States of America	HIV	Individual-based	#N/A	Stochastic model	Evaluate interventions	Multiple	Not reported	Subset of parameters	Parameters are uncertain.	#N/A	Multiple	Empirical data or statistical summaries of empirical data (e.g., WHO case notification data)	Not reported	Least squares estimation	Not reported	Matlab	Yes	Ad-hoc distance function (as in Approximate Bayesian Computation or least squares)	#N/A	#N/A	Point estimate (single parameter / parameter set)	#N/A	Numerical: e.g. as value(s).; Graphical: e.g., as a plot of calibrated model trend versus calibration targets.	#N/A	Graphical: As a plot. E.g., a line with shaded areas indicating uncertainty intervals	#N/A	1	Contact/exposure (e.g., number of sexual partners, number of mosquito bites); Demographic (e.g., population size, sex and age distribution); Incidence; Treatment and treatment outcomes (e.g., mortality, recovery)	#N/A	#N/A	#N/A	Least squares estimation
936	10.1097/QAD.0000000000002419	2020	Potential health gains in West and Central Africa through savings from lower cost HIV treatment	Cameroon, Democratic Republic of Congo, Cote d'Ivoire, Niger, Nigeria, Senegal, Togo	HIV	Compartmental	#N/A	Not reported	Evaluate interventions; Predict disease trends	Multiple	Prior knowledge is incorporated for at least one parameter to be calibrated; e.g., as a prior distribution over the parameter.	Subset of parameters	Parameters are relevant to question of interest.	#N/A	Multiple	Empirical data or statistical summaries of empirical data (e.g., WHO case notification data) ; Modeled estimates (e.g., WHO TB incidence estimates)	Calibration was done sequentially: different parameters (or subsets of parameters) were calibrated over multiple rounds.	Approximate Bayesian Computation (ABC)	Not reported	Not reported	No	Not reported	#N/A	#N/A	Sample estimate (multiple parameter sets)	#N/A	Graphical: e.g., as a plot of calibrated model trend versus calibration targets.	#N/A	Graphical: As a plot. E.g., a line with shaded areas indicating uncertainty intervals	#N/A	Not reported	Demographic (e.g., population size, sex and age distribution); Notifications / diagnoses; Prevalence; Treatment and treatment outcomes (e.g., mortality, recovery)	#N/A	#N/A	Approximate a distribution	Approximate Bayesian Computation (ABC)
925	https://doi.org/10.1371/journal.pone.0237433	2020	The differential impacts of non-locally acquired infections and treatment interventions on heterosexual HIV transmission in Hong Kong	Hong Kong	HIV	Compartmental	#N/A	Deterministic model	Understand disease mechanisms (e.g., through inference on a parameter) ; Evaluate interventions	Multiple	Prior knowledge is incorporated for at least one parameter to be calibrated; e.g., as a prior distribution over the parameter.	Subset of parameters	Not reported	#N/A	Multiple	Empirical data or statistical summaries of empirical data (e.g., WHO case notification data)	Calibration was done as a single step (i.e., all parameters were calibrated at once).	Not reported	Not reported	R	Yes	Data likelihood	#N/A	#N/A	Point estimate (single parameter / parameter set)	#N/A	Numerical: e.g. as value(s).; Graphical: e.g., as a plot of calibrated model trend versus calibration targets.	#N/A	Numerical: As uncertainty intervals around estimates or model outputs. e.g., 95% CI: 1.5 - 4.5.	#N/A	1	Demographic (e.g., population size, sex and age distribution); Prevalence	#N/A	#N/A	Not reported	Not reported
910	https://doi.org/10.1371/journal.pone.0259023	2021	The transmission of drug-resistant strains of HIV in heterosexual populations based on genetic sequences	China	HIV	Compartmental	#N/A	Not reported	Understand disease mechanisms (e.g., through inference on a parameter) ; Predict disease trends	Multiple	Not reported	Subset of parameters	Parameters are uncertain.	#N/A	Multiple	Modeled estimates (e.g., WHO TB incidence estimates)	Not reported	Markov Chain Monte Carlo	Not reported	Not reported	No	Not reported	#N/A	#N/A	Not reported	#N/A	Numerical: e.g. as value(s).; Graphical: e.g., as a plot of calibrated model trend versus calibration targets.	#N/A	Numerical: As uncertainty intervals around estimates or model outputs. e.g., 95% CI: 1.5 - 4.5.; Graphical: As a plot. E.g., a line with shaded areas indicating uncertainty intervals	#N/A	5000	Transmission rate / potential	#N/A	#N/A	Approximate a distribution	Markov Chain Monte Carlo
907	https://doi.org/10.1016/S2352-3018(20)30033-3	2020	Ending the HIV epidemic in the USA: an economic modelling study in six cities	United States of America	HIV	Compartmental	#N/A	Not reported	Evaluate interventions	Multiple	Not reported	Subset of parameters	Parameters are uncertain.	#N/A	Multiple	Empirical data or statistical summaries of empirical data (e.g., WHO case notification data) ; Modeled estimates (e.g., WHO TB incidence estimates)	Not reported	Not reported	Not reported	Not reported	No	Not reported	#N/A	#N/A	Not reported	#N/A	Numerical: e.g. as value(s).; Graphical: e.g., as a plot of calibrated model trend versus calibration targets.	#N/A	Numerical: As uncertainty intervals around estimates or model outputs. e.g., 95% CI: 1.5 - 4.5.; Graphical: As a plot. E.g., a line with shaded areas indicating uncertainty intervals	#N/A	Not reported	Incidence; Notifications / diagnoses; Treatment and treatment outcomes (e.g., mortality, recovery)	#N/A	#N/A	Not reported	Not reported
904	https://doi.org/10.1038/s41598-021-85487-w	2021	Risk compensation after HIV-1 vaccination may accelerate viral adaptation and reduce cost-effectiveness: a modeling study	South Africa	HIV	Individual-based	#N/A	Stochastic model	Understand disease mechanisms (e.g., through inference on a parameter) ; Evaluate interventions	Multiple	Prior knowledge is incorporated for at least one parameter to be calibrated; e.g., as a prior distribution over the parameter.	Subset of parameters	Not reported	#N/A	Multiple	Empirical data or statistical summaries of empirical data (e.g., WHO case notification data)	Calibration was done as a single step (i.e., all parameters were calibrated at once).	Approximate Bayesian Computation (ABC)	Not reported	R	Yes	Ad-hoc distance function (as in Approximate Bayesian Computation or least squares)	#N/A	#N/A	Sample estimate (multiple parameter sets)	#N/A	Numerical: e.g. as value(s).; Graphical: e.g., as a plot of calibrated model trend versus calibration targets.	#N/A	Numerical: As uncertainty intervals around estimates or model outputs. e.g., 95% CI: 1.5 - 4.5.; Graphical: As a plot. E.g., a line with shaded areas indicating uncertainty intervals	#N/A	500	Contact/exposure (e.g., number of sexual partners, number of mosquito bites); Demographic (e.g., population size, sex and age distribution); Prevalence; Other	Within-host data	#N/A	Approximate a distribution	Approximate Bayesian Computation (ABC)
892	https://doi.org/10.1016/S2352-3018(18)30176-0	2018	Dynamics of the HIV Outbreak and Response in Scott County, Indiana, 2011-2015: A Modeling Study	United States of America	HIV	Compartmental	#N/A	Deterministic model	Understand disease mechanisms (e.g., through inference on a parameter) ; Evaluate interventions	Multiple	Prior knowledge is incorporated for at least one parameter to be calibrated; e.g., as a prior distribution over the parameter.	Subset of parameters	Parameters are uncertain.	#N/A	Multiple	Empirical data or statistical summaries of empirical data (e.g., WHO case notification data)	Not reported	Manual (hand-tuning)	Link reported and accessible	R	No	Not reported	#N/A	#N/A	Point estimate (single parameter / parameter set)	#N/A	Numerical: e.g. as value(s).; Graphical: e.g., as a plot of calibrated model trend versus calibration targets.	#N/A	Uncertainty in calibration outputs is not reported.	#N/A	1	Incidence	#N/A	#N/A	Identify an optimal parameter set	Manual (hand-tuning)
890	https://doi.org/10.1038/s41598-018-24268-4	2018	Projected effectiveness and added value of HIV vaccination campaigns in South Africa: A modeling study	South Africa	HIV	Compartmental	#N/A	Deterministic model	Evaluate interventions	Multiple	Prior knowledge is incorporated for at least one parameter to be calibrated; e.g., as a prior distribution over the parameter.	Subset of parameters	Parameters are uncertain.	#N/A	Multiple	Empirical data or statistical summaries of empirical data (e.g., WHO case notification data)	Calibration was done sequentially: different parameters (or subsets of parameters) were calibrated over multiple rounds.	Sequential Monte Carlo (SMC)	Not reported	R; Matlab	No	Not reported	#N/A	#N/A	Sample estimate (multiple parameter sets)	#N/A	Numerical: e.g. as value(s).; Graphical: e.g., as a plot of calibrated model trend versus calibration targets.	#N/A	Numerical: As uncertainty intervals around estimates or model outputs. e.g., 95% CI: 1.5 - 4.5.; Graphical: As a plot. E.g., a line with shaded areas indicating uncertainty intervals	#N/A	1000	Demographic (e.g., population size, sex and age distribution); Incidence; Prevalence	#N/A	#N/A	Approximate a distribution	Sequential Monte Carlo (SMC)
885	https://doi.org/10.28919/cmbn/4535	2020	A Stage Structured Model for HIV/AIDS in the Presence of Vertical Transmission: The Case of Ghana	Ghana	HIV	Compartmental	#N/A	Deterministic model	Understand disease mechanisms (e.g., through inference on a parameter) ; Predict disease trends	Multiple	Prior knowledge is incorporated for at least one parameter to be calibrated; e.g., as a prior distribution over the parameter.	Subset of parameters	Parameters are uncertain.	#N/A	Single	Empirical data or statistical summaries of empirical data (e.g., WHO case notification data)	Not reported	Least squares estimation	Not reported	Matlab	No	Ad-hoc distance function (as in Approximate Bayesian Computation or least squares)	#N/A	#N/A	Point estimate (single parameter / parameter set)	#N/A	Numerical: e.g. as value(s).; Graphical: e.g., as a plot of calibrated model trend versus calibration targets.	#N/A	Uncertainty in calibration outputs is not reported.	#N/A	1	Treatment and treatment outcomes (e.g., mortality, recovery)	#N/A	#N/A	#N/A	Least squares estimation
883	https://doi.org/10.1016/S2468-2667(18)30236-6	2019	The impact and cost-effectiveness of combined HIV prevention scenarios among transgender women sex-workers in Lima, Peru: a mathematical modelling study	Peru	HIV	Compartmental	#N/A	Deterministic model	Evaluate interventions	Multiple	Prior knowledge is incorporated for at least one parameter to be calibrated; e.g., as a prior distribution over the parameter.	Subset of parameters	Parameters are relevant to question of interest.	#N/A	Single	Empirical data or statistical summaries of empirical data (e.g., WHO case notification data) ; Modeled estimates (e.g., WHO TB incidence estimates)	Calibration was done as a single step (i.e., all parameters were calibrated at once).	Maximum likelihood estimation	Not reported	Matlab	No	Data likelihood	#N/A	#N/A	Point estimate (single parameter / parameter set)	#N/A	Graphical: e.g., as a plot of calibrated model trend versus calibration targets.	#N/A	Graphical: As a plot. E.g., a line with shaded areas indicating uncertainty intervals	#N/A	1	Prevalence	#N/A	#N/A	Identify an optimal parameter set	Maximum likelihood estimation
877	https://doi.org/10.1371/journal.pone.0230568	2020	Simulating system dynamics of the HIV care continuum to achieve treatment as prevention	United States of America	HIV	Other	System dynamics	Not reported	Evaluate interventions	Multiple	Prior knowledge is incorporated for at least one parameter to be calibrated; e.g., as a prior distribution over the parameter.	Subset of parameters	Not reported	#N/A	Multiple	Empirical data or statistical summaries of empirical data (e.g., WHO case notification data)	Not reported	Not reported	Link reported and accessible	Not reported	No	Not reported	#N/A	#N/A	Point estimate (single parameter / parameter set)	#N/A	Numerical: e.g. as value(s).	#N/A	Numerical: As uncertainty intervals around estimates or model outputs. e.g., 95% CI: 1.5 - 4.5.	#N/A	1	Notifications / diagnoses	#N/A	#N/A	Not reported	Not reported
868	https://doi.org/10.1002/jia2.26194	2023	Population-level effectiveness of pre-exposure prophylaxis forHIV prevention among men who have sex with men in Montréal (Canada): a modelling study of surveillance and survey data	Canada	HIV	Individual-based	#N/A	Stochastic model	Evaluate interventions	Multiple	Prior knowledge is incorporated for at least one parameter to be calibrated; e.g., as a prior distribution over the parameter.	All parameters	Not reported	#N/A	Multiple	Modeled estimates (e.g., WHO TB incidence estimates)	Not reported	Approximate Bayesian Computation (ABC)	Not reported	R; C++	Yes	Not reported	#N/A	#N/A	Sample estimate (multiple parameter sets)	#N/A	Numerical: e.g. as value(s).; Graphical: e.g., as a plot of calibrated model trend versus calibration targets.	#N/A	Numerical: As uncertainty intervals around estimates or model outputs. e.g., 95% CI: 1.5 - 4.5.; Graphical: As a plot. E.g., a line with shaded areas indicating uncertainty intervals	#N/A	100	Climate (e.g., temperature, humidity, rainfall); Contact/exposure (e.g., number of sexual partners, number of mosquito bites); Demographic (e.g., population size, sex and age distribution); Notifications / diagnoses; Prevalence; Treatment and treatment outcomes (e.g., mortality, recovery)	#N/A	#N/A	Approximate a distribution	Approximate Bayesian Computation (ABC)
867	http://doi.org/10.1371/journal.pcbi.1009301	2021	PopART-IBM, a highly efficient stochastic individual-based simulation model of generalised HIV epidemics developed in the context of the HPTN 071 (PopART) trial	Zambia	HIV	Individual-based	#N/A	Stochastic model	Predict disease trends	Multiple	Prior knowledge is incorporated for at least one parameter to be calibrated; e.g., as a prior distribution over the parameter.	Subset of parameters	Parameters are uncertain.	#N/A	Multiple	Empirical data or statistical summaries of empirical data (e.g., WHO case notification data)	Calibration was done as a single step (i.e., all parameters were calibrated at once).	Adaptive population Monte Carlo Approximate Bayesian Computation (APMC-ABC)	Link reported and accessible	R	Yes	Ad-hoc distance function (as in Approximate Bayesian Computation or least squares)	#N/A	#N/A	Sample estimate (multiple parameter sets)	#N/A	Graphical: e.g., as a plot of calibrated model trend versus calibration targets.	#N/A	Graphical: As a plot. E.g., a line with shaded areas indicating uncertainty intervals	#N/A	1000	Demographic (e.g., population size, sex and age distribution); Prevalence; Notifications / diagnoses; Treatment and treatment outcomes (e.g., mortality, recovery)	#N/A	#N/A	Approximate a distribution	Approximate Bayesian Computation (ABC)
864	https://doi.org/10.1136/bmjopen-2019-033852	2020	Introducing pre-exposure prophylaxis to prevent HIV acquisition among men who have sex with men in Sweden: insights from a mathematical pair formation model	Sweden	HIV	Other	Pair-formation model	Not reported	Evaluate interventions	Multiple	Not reported	Not reported	Parameters are relevant to question of interest.	#N/A	Multiple	Empirical data or statistical summaries of empirical data (e.g., WHO case notification data)	Not reported	Not reported	Not reported	Not reported	No	Not reported	#N/A	#N/A	Not reported	#N/A	Numerical: e.g. as value(s).; Graphical: e.g., as a plot of calibrated model trend versus calibration targets.	#N/A	Graphical: As a plot. E.g., a line with shaded areas indicating uncertainty intervals	#N/A	Not reported	Contact/exposure (e.g., number of sexual partners, number of mosquito bites); Prevalence	#N/A	#N/A	Not reported	Not reported
863	https://doi.org/10.1371/journal.pone.0204245	2018	Cost-effectiveness of a combination strategy to enhance the HIV care continuum in Swaziland: Link4Health.	Eswatini	HIV	Compartmental	#N/A	Stochastic model	Evaluate interventions	Multiple	Not reported	Subset of parameters	Not reported	#N/A	Multiple	Empirical data or statistical summaries of empirical data (e.g., WHO case notification data) ; Modeled estimates (e.g., WHO TB incidence estimates)	Calibration was done as a single step (i.e., all parameters were calibrated at once).	Least squares estimation	Not reported	C++	No	Ad-hoc distance function (as in Approximate Bayesian Computation or least squares)	#N/A	#N/A	Point estimate (single parameter / parameter set)	#N/A	Numerical: e.g. as value(s).; Graphical: e.g., as a plot of calibrated model trend versus calibration targets.	#N/A	Uncertainty in calibration outputs is not reported.	#N/A	Not reported	Incidence; Prevalence; Treatment and treatment outcomes (e.g., mortality, recovery)	#N/A	#N/A	#N/A	Least squares estimation
861	https://doi.org/10.2807/1560-7917.ES.2019.24.14.1800203	2019	Challenges in modelling the proportion of undiagnosed HIV infections in Sweden	Sweden	HIV	Individual-based	#N/A	Stochastic model	Assess impact of model assumptions	Multiple	Prior knowledge is incorporated for at least one parameter to be calibrated; e.g., as a prior distribution over the parameter.	Subset of parameters	Parameters are uncertain.	#N/A	Multiple	Empirical data or statistical summaries of empirical data (e.g., WHO case notification data)	Calibration was done sequentially: different parameters (or subsets of parameters) were calibrated over multiple rounds.	Approximate Bayesian Computation (ABC)	Not reported	Not reported	No	Not reported	#N/A	#N/A	Sample estimate (multiple parameter sets)	#N/A	Numerical: e.g. as value(s).; Graphical: e.g., as a plot of calibrated model trend versus calibration targets.	#N/A	Numerical: As uncertainty intervals around estimates or model outputs. e.g., 95% CI: 1.5 - 4.5.; Graphical: As a plot. E.g., a line with shaded areas indicating uncertainty intervals	#N/A	107	Demographic (e.g., population size, sex and age distribution); Notifications / diagnoses; Treatment and treatment outcomes (e.g., mortality, recovery)	#N/A	#N/A	Approximate a distribution	Approximate Bayesian Computation (ABC)
855	https://doi:10.3934/dcdsb.2021037	2022	ANALYSIS OF AN AGE-STRUCTURED MODEL FOR HIV-TB CO-INFECTION	China	HIV; TB	Compartmental	#N/A	Not reported	Evaluate interventions	Multiple	Prior knowledge is incorporated for at least one parameter to be calibrated; e.g., as a prior distribution over the parameter.	Subset of parameters	Parameters are uncertain.	#N/A	Multiple	Empirical data or statistical summaries of empirical data (e.g., WHO case notification data)	Calibration was done as a single step (i.e., all parameters were calibrated at once).	Markov Chain Monte Carlo	Not reported	Matlab	No	Other	#N/A	Geweke value	Sample estimate (multiple parameter sets)	#N/A	Numerical: e.g. as value(s).; Graphical: e.g., as a plot of calibrated model trend versus calibration targets.	#N/A	Numerical: As uncertainty intervals around estimates or model outputs. e.g., 95% CI: 1.5 - 4.5.; Graphical: As a plot. E.g., a line with shaded areas indicating uncertainty intervals	#N/A	1000	Incidence	#N/A	#N/A	Approximate a distribution	Markov Chain Monte Carlo
854	10.1016/S2352-3018(19)30436-9	2020	The effect of 90-90-90 on HIV-1 incidence and mortality in eSwatini: a mathematical modelling study	Eswatini	HIV	Individual-based	#N/A	Stochastic model	Evaluate interventions; Predict disease trends	Multiple	Not reported	Subset of parameters	Parameters are relevant to question of interest.	#N/A	Multiple	Empirical data or statistical summaries of empirical data (e.g., WHO case notification data)	Calibration was done as a single step (i.e., all parameters were calibrated at once).	Parallel Simultaneous perturbation Optimisation (PSPO)	Not reported	R	No	Data likelihood	#N/A	#N/A	Sample estimate (multiple parameter sets)	#N/A	Numerical: e.g. as value(s).; Graphical: e.g., as a plot of calibrated model trend versus calibration targets.	#N/A	Numerical: As uncertainty intervals around estimates or model outputs. e.g., 95% CI: 1.5 - 4.5.; Graphical: As a plot. E.g., a line with shaded areas indicating uncertainty intervals	#N/A	23100	Demographic (e.g., population size, sex and age distribution); Prevalence; Treatment and treatment outcomes (e.g., mortality, recovery)	#N/A	#N/A	Identify an optimal parameter set	Parallel Simultaneous perturbation Optimisation (PSPO)
842	10.1371/journal.pone.0196613	2018	Temporal evolution of HIV sero-discordancy patterns among stable couples in sub- Saharan Africa	Kenya, Lesotho, Mali, Niger, Tanzania, Zimbabwe	HIV	Compartmental	#N/A	Deterministic model	Understand disease mechanisms (e.g., through inference on a parameter) ; Predict disease trends	Multiple	Prior knowledge is incorporated for at least one parameter to be calibrated; e.g., as a prior distribution over the parameter.	Subset of parameters	Parameters are relevant to question of interest.	#N/A	Multiple	Empirical data or statistical summaries of empirical data (e.g., WHO case notification data) ; Modeled estimates (e.g., WHO TB incidence estimates)	Calibration was done as a single step (i.e., all parameters were calibrated at once).	Approximate Bayesian Computation (ABC)	Not reported	Matlab	No	Ad-hoc distance function (as in Approximate Bayesian Computation or least squares)	#N/A	#N/A	Point estimate (single parameter / parameter set)	#N/A	Numerical: e.g. as value(s).; Graphical: e.g., as a plot of calibrated model trend versus calibration targets.	#N/A	Uncertainty in calibration outputs is not reported.	#N/A	Not reported	Contact/exposure (e.g., number of sexual partners, number of mosquito bites); Demographic (e.g., population size, sex and age distribution); Prevalence	#N/A	#N/A	Approximate a distribution	Approximate Bayesian Computation (ABC)
831	https://doi.org/10.1016/j.chaos.2022.112879	2022	Dynamics of HIV-TB coinfection model using classical and Caputo piecewise operator: A dynamic approach with real data from South-East Asia, European and American regions	South-East Asia region, East Mediterranean region, South , North America region (Country names not reported)	HIV; TB	Not reported	#N/A	Not reported	Understand disease mechanisms (e.g., through inference on a parameter)	Not reported	Not reported	Not reported	Not reported	#N/A	Single	Empirical data or statistical summaries of empirical data (e.g., WHO case notification data)	Not reported	Not reported	Not reported	Not reported	No	Not reported	#N/A	#N/A	Point estimate (single parameter / parameter set)	#N/A	Numerical: e.g. as value(s).; Graphical: e.g., as a plot of calibrated model trend versus calibration targets.	#N/A	Uncertainty in calibration outputs is not reported.	#N/A	1	Notifications / diagnoses	#N/A	#N/A	Not reported	Not reported
826	https://doi.org/10.1371/journal.pone.0286254	2023	Modeling the future of HIV in Turkey: Cost-effectiveness analysis of improving testing and diagnosis.	Turkey	HIV	Compartmental	#N/A	Deterministic model	Evaluate interventions; Predict disease trends	Multiple	Prior knowledge is incorporated for at least one parameter to be calibrated; e.g., as a prior distribution over the parameter.	Subset of parameters	Parameters are uncertain.	#N/A	Multiple	Empirical data or statistical summaries of empirical data (e.g., WHO case notification data)	Calibration was done sequentially: different parameters (or subsets of parameters) were calibrated over multiple rounds.	Least squares estimation	Not reported	Matlab	No	Ad-hoc distance function (as in Approximate Bayesian Computation or least squares)	#N/A	#N/A	Point estimate (single parameter / parameter set)	#N/A	Numerical: e.g. as value(s).; Graphical: e.g., as a plot of calibrated model trend versus calibration targets.	#N/A	Uncertainty in calibration outputs is not reported.	#N/A	1	Notifications / diagnoses; Prevalence; Treatment and treatment outcomes (e.g., mortality, recovery)	#N/A	#N/A	#N/A	Least squares estimation
825	https://doi.org/10.1016/j.chaos.2022.113078	2023	A new intervention strategy for an HIV/AIDS transmission by a general fractional modeling and an optimal control approach	Cape Verde Islands	HIV	Not reported	#N/A	Not reported	Understand disease mechanisms (e.g., through inference on a parameter) ; Evaluate interventions	Single	Not reported	Subset of parameters	Parameters are relevant to question of interest.	#N/A	Single	Empirical data or statistical summaries of empirical data (e.g., WHO case notification data)	Not reported	Not reported	Not reported	Not reported	No	Not clear	In this part, we discuss the convergence and error analysis regarding the numerical method developed in the previous section. In fact, we try to show that limℎ→0‖‖?? (??ℎ) − ????‖‖ = 0, ??ℎ = ?? fixed, (43) which means the solution of the approximate set of equations converges to that of the exact problem as the step-length ℎ goes to 0.	#N/A	Point estimate (single parameter / parameter set)	#N/A	Numerical: e.g. as value(s).; Graphical: e.g., as a plot of calibrated model trend versus calibration targets.	#N/A	Uncertainty in calibration outputs is not reported.	#N/A	1	Notifications / diagnoses	#N/A	#N/A	Not reported	Not reported
819	https://doi.org/10.1371/journal.pone.0215965	2019	Cost-effectiveness of HIV care coordination scale-up among persons at high risk for sub-optimal HIV care outcomes	United States of America	HIV	Compartmental	#N/A	Deterministic model	Evaluate interventions	Multiple	Prior knowledge is incorporated for at least one parameter to be calibrated; e.g., as a prior distribution over the parameter.	Subset of parameters	Parameters are uncertain.	#N/A	Multiple	Empirical data or statistical summaries of empirical data (e.g., WHO case notification data)	Not reported	Not reported	Not reported	C++	No	Not reported	#N/A	#N/A	Not reported	#N/A	Numerical: e.g. as value(s).; Graphical: e.g., as a plot of calibrated model trend versus calibration targets.	#N/A	Uncertainty in calibration outputs is not reported.	#N/A	Not reported	Incidence; Prevalence	#N/A	#N/A	Not reported	Not reported
798	https://doi.org/10.1038/s41598-022-24459-0	2022	Incorporating social determinants of health into the mathematical modeling of HIV/AIDS	Brazil	HIV	Compartmental	#N/A	Not reported	Understand disease mechanisms (e.g., through inference on a parameter) ; Predict disease trends	Multiple	Not reported	Subset of parameters	Not reported	#N/A	Multiple	Empirical data or statistical summaries of empirical data (e.g., WHO case notification data)	Not reported	Genetic algorithm	Link reported but inaccessible	Not reported	No	Not reported	#N/A	#N/A	Not reported	#N/A	Graphical: e.g., as a plot of calibrated model trend versus calibration targets.	#N/A	Uncertainty in calibration outputs is not reported.	#N/A	Not reported	Notifications / diagnoses; Treatment and treatment outcomes (e.g., mortality, recovery)	#N/A	#N/A	Identify an optimal parameter set	Genetic algorithm
789	10.1097/OLQ.0000000000001366	2021	Estimated Lifetime HIV Related Medical Costs in the United States	United States of America	HIV	Individual-based	#N/A	Not reported	Evaluate interventions	Multiple	Not reported	Subset of parameters	Not reported	#N/A	Multiple	Empirical data or statistical summaries of empirical data (e.g., WHO case notification data)	Not reported	Not reported	Not reported	Not reported	No	Not reported	#N/A	#N/A	Not reported	#N/A	Numerical: e.g. as value(s).	#N/A	Uncertainty in calibration outputs is not reported.	#N/A	Not reported	Incidence; Prevalence	#N/A	#N/A	Not reported	Not reported
788	https://doi.org/10.1371/journal.pone.0217559	2019	Developing a dynamic HIV transmission model for 6 U.S. cities: An evidence synthesis	United States of America	HIV	Compartmental	#N/A	Not reported	Understand disease mechanisms (e.g., through inference on a parameter) ; Assess impact of model assumptions	Multiple	Prior knowledge is incorporated for at least one parameter to be calibrated; e.g., as a prior distribution over the parameter.	Subset of parameters	Parameters are relevant to question of interest.; Parameters are uncertain.	#N/A	Multiple	Empirical data or statistical summaries of empirical data (e.g., WHO case notification data) ; Modeled estimates (e.g., WHO TB incidence estimates)	Calibration was done sequentially: different parameters (or subsets of parameters) were calibrated over multiple rounds.	Nelder-Mead algorithm	Not reported	Not reported	No	Ad-hoc distance function (as in Approximate Bayesian Computation or least squares)	#N/A	#N/A	Point estimate (single parameter / parameter set)	#N/A	Numerical: e.g. as value(s).; Graphical: e.g., as a plot of calibrated model trend versus calibration targets.	#N/A	Numerical: As uncertainty intervals around estimates or model outputs. e.g., 95% CI: 1.5 - 4.5.; Graphical: As a plot. E.g., a line with shaded areas indicating uncertainty intervals	#N/A	1	Notifications / diagnoses; Treatment and treatment outcomes (e.g., mortality, recovery)	#N/A	#N/A	Identify an optimal parameter set	Nelder-Mead algorithm
781	https://doi.org/10.1093/aje/kwz038	2019	Estimating the Impact of Tuberculosis Case Detection in Constrained Health Systems: An Example of Case-Finding in South Africa	South Africa	TB	Compartmental	#N/A	Not reported	Evaluate interventions; Predict disease trends	Multiple	Not reported	Subset of parameters	Parameters are uncertain.	#N/A	Multiple	Empirical data or statistical summaries of empirical data (e.g., WHO case notification data) ; Modeled estimates (e.g., WHO TB incidence estimates)	Calibration was done sequentially: different parameters (or subsets of parameters) were calibrated over multiple rounds.	Least squares estimation	Not reported	R	Yes	Ad-hoc distance function (as in Approximate Bayesian Computation or least squares)	#N/A	#N/A	Point estimate (single parameter / parameter set)	#N/A	Numerical: e.g. as value(s).; Graphical: e.g., as a plot of calibrated model trend versus calibration targets.	#N/A	Numerical: As uncertainty intervals around estimates or model outputs. e.g., 95% CI: 1.5 - 4.5.; Graphical: As a plot. E.g., a line with shaded areas indicating uncertainty intervals	#N/A	1	Incidence; Notifications / diagnoses; Treatment and treatment outcomes (e.g., mortality, recovery)	#N/A	#N/A	#N/A	Least squares estimation
775	https://doi.org/10.1371/journal.pone.0274288	2022	Agent-based model projections for reducing HIV infection among MSM: Prevention and care pathways to end the HIV epidemic in Chicago, Illinois	United States of America	HIV	Individual-based	#N/A	Stochastic model	Evaluate interventions; Predict disease trends	Multiple	Prior knowledge is incorporated for at least one parameter to be calibrated; e.g., as a prior distribution over the parameter.	Subset of parameters	Parameters are uncertain.	#N/A	Multiple	Empirical data or statistical summaries of empirical data (e.g., WHO case notification data)	Not reported	Least squares estimation	Link reported but inaccessible	Not reported	No	Ad-hoc distance function (as in Approximate Bayesian Computation or least squares)	#N/A	#N/A	Point estimate (single parameter / parameter set)	#N/A	Numerical: e.g. as value(s).; Graphical: e.g., as a plot of calibrated model trend versus calibration targets.	#N/A	Numerical: As uncertainty intervals around estimates or model outputs. e.g., 95% CI: 1.5 - 4.5.; Graphical: As a plot. E.g., a line with shaded areas indicating uncertainty intervals	#N/A	1	Demographic (e.g., population size, sex and age distribution); Incidence; Treatment and treatment outcomes (e.g., mortality, recovery)	#N/A	#N/A	#N/A	Least squares estimation
747	https://doi.org/10.1002/jia2.25650	2021	Estimating the contribution of key populations towards HIV transmission in South Africa	South Africa	HIV	Compartmental	#N/A	Not reported	Understand disease mechanisms (e.g., through inference on a parameter) ; Evaluate interventions	Multiple	Prior knowledge is incorporated for at least one parameter to be calibrated; e.g., as a prior distribution over the parameter.	Subset of parameters	Parameters are relevant to question of interest.	#N/A	Multiple	Empirical data or statistical summaries of empirical data (e.g., WHO case notification data)	Calibration was done sequentially: different parameters (or subsets of parameters) were calibrated over multiple rounds.	Approximate Bayesian Computation (ABC)	Not reported	Not reported	No	Ad-hoc distance function (as in Approximate Bayesian Computation or least squares)	#N/A	#N/A	Sample estimate (multiple parameter sets)	#N/A	Numerical: e.g. as value(s).; Graphical: e.g., as a plot of calibrated model trend versus calibration targets.	#N/A	Numerical: As uncertainty intervals around estimates or model outputs. e.g., 95% CI: 1.5 - 4.5.; Graphical: As a plot. E.g., a line with shaded areas indicating uncertainty intervals	#N/A	10000	Incidence; Prevalence; Treatment and treatment outcomes (e.g., mortality, recovery)	#N/A	#N/A	Approximate a distribution	Approximate Bayesian Computation (ABC)
744	https://doi.org/10.1016/S2352-3018(20)30315-5	2021	Trends in knowledge of HIV status and efficiency of HIV testing services in sub-Saharan Africa, 2000-20: a modelling study using survey and HIV testing programme data	Burundi, Cameroon, Comoros, Congo, Equatorial Guinea, Eritrea, Gabon, Gambia, Ghana, Guinea, Lesotho, Liberia, Madagascar, Mozambique, Namibia, Niger, Nigeria, Senegal, Sierra Leone, South Africa, Togo, Zambia	HIV	Compartmental	#N/A	Deterministic model	Evaluate interventions	Multiple	Not reported	Subset of parameters	Not reported	#N/A	Multiple	Empirical data or statistical summaries of empirical data (e.g., WHO case notification data)	Not reported	Approximate Bayesian Computation (ABC)	Link reported and accessible	R	Yes	Not reported	#N/A	#N/A	Sample estimate (multiple parameter sets)	#N/A	Numerical: e.g. as value(s).; Graphical: e.g., as a plot of calibrated model trend versus calibration targets.	#N/A	Numerical: As uncertainty intervals around estimates or model outputs. e.g., 95% CI: 1.5 - 4.5.; Graphical: As a plot. E.g., a line with shaded areas indicating uncertainty intervals	#N/A	1000	Demographic (e.g., population size, sex and age distribution); Notifications / diagnoses; Treatment and treatment outcomes (e.g., mortality, recovery)	#N/A	#N/A	Approximate a distribution	Approximate Bayesian Computation (ABC)
742	https://doi.org/10.1002/jia2.26063	2023	Impact and cost-effectiveness of the national scale-up of HIV pre-exposure prophylaxis among female sex workers in South Africa: a modelling analysis	South Africa	HIV	Compartmental	#N/A	Not reported	Evaluate interventions	Multiple	Prior knowledge is incorporated for at least one parameter to be calibrated; e.g., as a prior distribution over the parameter.	Subset of parameters	Parameters are relevant to question of interest.	#N/A	Multiple	Empirical data or statistical summaries of empirical data (e.g., WHO case notification data)	Calibration was done sequentially: different parameters (or subsets of parameters) were calibrated over multiple rounds.	Approximate Bayesian Computation (ABC)	Not reported	Not reported	No	Ad-hoc distance function (as in Approximate Bayesian Computation or least squares)	#N/A	#N/A	Sample estimate (multiple parameter sets)	#N/A	Graphical: e.g., as a plot of calibrated model trend versus calibration targets.	#N/A	Graphical: As a plot. E.g., a line with shaded areas indicating uncertainty intervals	#N/A	10000	Demographic (e.g., population size, sex and age distribution); Incidence; Prevalence; Treatment and treatment outcomes (e.g., mortality, recovery)	#N/A	#N/A	Approximate a distribution	Approximate Bayesian Computation (ABC)
733	https://doi.org/10.1038/s41467-023-37314-1	2023	Transmission modeling to infer tuberculosis incidence prevalence and mortality in settings with generalized HIV epidemics	South Africa, Eswatini, Uganda, Zambia, Malawi, Zimbabwe, Mozambique, United Republic of Tanzania, Lesotho, Kenya, Ethiopia, Nigeria	HIV; TB	Compartmental	#N/A	Deterministic model	Evaluate interventions; Predict disease trends	Multiple	Prior knowledge is incorporated for at least one parameter to be calibrated; e.g., as a prior distribution over the parameter.	Subset of parameters	Parameters are relevant to question of interest.; Parameters are uncertain.	#N/A	Multiple	Empirical data or statistical summaries of empirical data (e.g., WHO case notification data)	Calibration was done sequentially: different parameters (or subsets of parameters) were calibrated over multiple rounds.	Markov Chain Monte Carlo	Link reported but inaccessible	Not reported	No	Not reported	#N/A	#N/A	Sample estimate (multiple parameter sets)	#N/A	Graphical: e.g., as a plot of calibrated model trend versus calibration targets.	#N/A	Graphical: As a plot. E.g., a line with shaded areas indicating uncertainty intervals	#N/A	2000	Demographic (e.g., population size, sex and age distribution); Incidence; Notifications / diagnoses; Prevalence	#N/A	#N/A	Approximate a distribution	Markov Chain Monte Carlo
723	10.1016/j.apm.2022.02.014	2022	Bayesian inference of a stochastic diffusion process for the dynamic of HIV in closed heterosexual population with simulations and application to Morocco case	Morocco	HIV	Compartmental	#N/A	Stochastic model	Understand disease mechanisms (e.g., through inference on a parameter)	Multiple	Prior knowledge is incorporated for at least one parameter to be calibrated; e.g., as a prior distribution over the parameter.	Subset of parameters	Parameters are relevant to question of interest.	#N/A	Multiple	Modeled estimates (e.g., WHO TB incidence estimates)	Calibration was done sequentially: different parameters (or subsets of parameters) were calibrated over multiple rounds.	Markov Chain Monte Carlo	Not reported	Matlab	No	Not reported	#N/A	#N/A	Sample estimate (multiple parameter sets)	#N/A	Numerical: e.g. as value(s).; Graphical: e.g., as a plot of calibrated model trend versus calibration targets.	#N/A	Graphical: As a plot. E.g., a line with shaded areas indicating uncertainty intervals	#N/A	20000	Prevalence	#N/A	#N/A	Approximate a distribution	Markov Chain Monte Carlo
721	https://doi.org/10.1097/INF.0000000000002680	2020	Steep Declines in Pediatric AIDS Mortality in South Africa, Despite Poor Progress Toward Pediatric Diagnosis and Treatment Targets	South Africa	HIV	Compartmental	#N/A	Deterministic model	Understand disease mechanisms (e.g., through inference on a parameter) ; Evaluate interventions	Multiple	Prior knowledge is incorporated for at least one parameter to be calibrated; e.g., as a prior distribution over the parameter.	Subset of parameters	Parameters are uncertain.	#N/A	Multiple	Empirical data or statistical summaries of empirical data (e.g., WHO case notification data) ; Modeled estimates (e.g., WHO TB incidence estimates)	Calibration was done as a single step (i.e., all parameters were calibrated at once).	Incremental Mixture Importance Sampling (IMIS)	Not reported	C++	No	Data likelihood	#N/A	#N/A	Sample estimate (multiple parameter sets)	#N/A	Numerical: e.g. as value(s).; Graphical: e.g., as a plot of calibrated model trend versus calibration targets.	#N/A	Numerical: As uncertainty intervals around estimates or model outputs. e.g., 95% CI: 1.5 - 4.5.; Graphical: As a plot. E.g., a line with shaded areas indicating uncertainty intervals	#N/A	1000	Demographic (e.g., population size, sex and age distribution); Prevalence; Treatment and treatment outcomes (e.g., mortality, recovery); Notifications / diagnoses	#N/A	#N/A	Approximate a distribution	Incremental Mixture Importance Sampling (IMIS)
691	https://doi.org/10.1136/bmjgh-2021-007136	2022	Estimating the contribution of transmission in primary healthcare clinics to community-wide TB disease incidence, and the impact of infection prevention and control interventions, in KwaZulu-Natal, South Africa	South Africa	TB	Individual-based	#N/A	Stochastic model	Understand disease mechanisms (e.g., through inference on a parameter) ; Evaluate interventions	Multiple	Not reported	Subset of parameters	Not reported	#N/A	Multiple	Empirical data or statistical summaries of empirical data (e.g., WHO case notification data) ; Modeled estimates (e.g., WHO TB incidence estimates)	Not reported	Manual (hand-tuning)	Not reported	Not reported	No	Not reported	#N/A	#N/A	Point estimate (single parameter / parameter set)	#N/A	Numerical: e.g. as value(s).; Graphical: e.g., as a plot of calibrated model trend versus calibration targets.	#N/A	Uncertainty in calibration outputs is not reported.	#N/A	1	Demographic (e.g., population size, sex and age distribution); Incidence; Prevalence; Treatment and treatment outcomes (e.g., mortality, recovery)	#N/A	#N/A	Identify an optimal parameter set	Manual (hand-tuning)
679	https://doi.org/10.1016/j.mbs.2018.09.014	2018	A simple SI-type model for HIV/AIDS with media and self-imposed psychological fear	Tanzania, Uganda	HIV	Compartmental	#N/A	Not reported	Understand disease mechanisms (e.g., through inference on a parameter)	Multiple	No prior knowledge is incorporated for parameters to be calibrated.	Subset of parameters	Not reported	#N/A	Single	Empirical data or statistical summaries of empirical data (e.g., WHO case notification data)	Calibration was done as a single step (i.e., all parameters were calibrated at once).	Markov Chain Monte Carlo	Not reported	Not reported	No	Ad-hoc distance function (as in Approximate Bayesian Computation or least squares)	#N/A	#N/A	Sample estimate (multiple parameter sets)	#N/A	Numerical: e.g. as value(s).; Graphical: e.g., as a plot of calibrated model trend versus calibration targets.	#N/A	Numerical: As uncertainty intervals around estimates or model outputs. e.g., 95% CI: 1.5 - 4.5.; Graphical: As a plot. E.g., a line with shaded areas indicating uncertainty intervals	#N/A	1000	Incidence	#N/A	#N/A	Approximate a distribution	Markov Chain Monte Carlo
663	https://doi.org/10.1002/jia2.25203	2018	The importance of local epidemic conditions in monitoring progress towards HIV epidemic control in Kenya: a modelling study	Kenya	HIV	Compartmental	#N/A	Not reported	Understand disease mechanisms (e.g., through inference on a parameter) ; Predict disease trends	Multiple	Prior knowledge is incorporated for at least one parameter to be calibrated; e.g., as a prior distribution over the parameter.	Subset of parameters	Parameters are uncertain.	#N/A	Not reported	Not reported	Not reported	Not reported	Not reported	Not reported	No	Not reported	#N/A	#N/A	Not reported	#N/A	Calibration results are not reported.	#N/A	Uncertainty in calibration outputs is not reported.	#N/A	Not reported	Demographic (e.g., population size, sex and age distribution)	#N/A	#N/A	Not reported	Not reported
660	https://doi.org/10.1002/jia2.25427	2019	Epidemiological impact and cost-effectiveness of providing long-acting pre-exposure prophylaxis to injectable contraceptive users for HIV prevention in South Africa: a modelling study	South Africa	HIV	Compartmental	#N/A	Deterministic model	Evaluate interventions	Multiple	Prior knowledge is incorporated for at least one parameter to be calibrated; e.g., as a prior distribution over the parameter.	Subset of parameters	Parameters are relevant to question of interest.	#N/A	Multiple	Empirical data or statistical summaries of empirical data (e.g., WHO case notification data) ; Modeled estimates (e.g., WHO TB incidence estimates)	Calibration was done sequentially: different parameters (or subsets of parameters) were calibrated over multiple rounds.	Sequential Monte Carlo (SMC)	Not reported	Not reported	No	Not reported	#N/A	#N/A	Sample estimate (multiple parameter sets)	#N/A	Numerical: e.g. as value(s).; Graphical: e.g., as a plot of calibrated model trend versus calibration targets.	#N/A	Numerical: As uncertainty intervals around estimates or model outputs. e.g., 95% CI: 1.5 - 4.5.; Graphical: As a plot. E.g., a line with shaded areas indicating uncertainty intervals	#N/A	348	Contact/exposure (e.g., number of sexual partners, number of mosquito bites); Demographic (e.g., population size, sex and age distribution); Incidence; Prevalence; Treatment and treatment outcomes (e.g., mortality, recovery); Transmission rate / potential	#N/A	#N/A	Approximate a distribution	Sequential Monte Carlo (SMC)
649	http://doi.org/10.1097/QAI.0000000000002921	2022	Cost-Effectiveness of Interventions to Improve HIV Pre-exposure Prophylaxis Initiation, Adherence, and Persistence Among Men Who Have Sex With Men	United States of America	HIV	Individual-based	#N/A	Stochastic model	Evaluate interventions	Multiple	Prior knowledge is incorporated for at least one parameter to be calibrated; e.g., as a prior distribution over the parameter.	Subset of parameters	Parameters are uncertain.	#N/A	Multiple	Empirical data or statistical summaries of empirical data (e.g., WHO case notification data)	Calibration was done sequentially: different parameters (or subsets of parameters) were calibrated over multiple rounds.	Approximate Bayesian Computation Sequential Monte Carlo (ABC-SMC)	Link reported and accessible	R; C++	Yes	Ad-hoc distance function (as in Approximate Bayesian Computation or least squares)	#N/A	#N/A	Point estimate (single parameter / parameter set)	#N/A	Numerical: e.g. as value(s).; Graphical: e.g., as a plot of calibrated model trend versus calibration targets.	#N/A	Graphical: As a plot. E.g., a line with shaded areas indicating uncertainty intervals	#N/A	Not reported	Demographic (e.g., population size, sex and age distribution); Prevalence; Treatment and treatment outcomes (e.g., mortality, recovery)	#N/A	#N/A	Approximate a distribution	Approximate Bayesian Computation (ABC)
642	doi:10.1097/QAD.0000000000001747	2018	Cost-Effectiveness of Alternative Strategies for Provision of HIV Pre-Exposure Prophylaxis for People Who Inject Drugs	United States of America	HIV	Other	network model	Not reported	Evaluate interventions	Multiple	Prior knowledge is incorporated for at least one parameter to be calibrated; e.g., as a prior distribution over the parameter.	Subset of parameters	Parameters are relevant to question of interest.	#N/A	Multiple	Empirical data or statistical summaries of empirical data (e.g., WHO case notification data)	Not reported	Not reported	Not reported	Not reported	No	Not reported	#N/A	#N/A	Not reported	#N/A	Calibration results are not reported.	#N/A	Uncertainty in calibration outputs is not reported.	#N/A	Not reported	Notifications / diagnoses; Prevalence; Treatment and treatment outcomes (e.g., mortality, recovery)	#N/A	#N/A	Not reported	Not reported
613	http://dx.doi.org/10.1098/rsif.2017.0849	2018	A novel Bayesian approach to predicting reductions in HIV incidence following increased testing interventions among gay, bisexual and other men who have sex with men in Vancouver, Canada	Canada	HIV	Compartmental	#N/A	Not reported	Evaluate interventions	Multiple	Prior knowledge is incorporated for at least one parameter to be calibrated; e.g., as a prior distribution over the parameter.	Subset of parameters	Parameters are uncertain.	#N/A	Single	Empirical data or statistical summaries of empirical data (e.g., WHO case notification data)	Calibration was done sequentially: different parameters (or subsets of parameters) were calibrated over multiple rounds.	Markov Chain Monte Carlo	Not reported	Python	Yes	Data likelihood	#N/A	#N/A	Sample estimate (multiple parameter sets)	#N/A	Numerical: e.g. as value(s).; Graphical: e.g., as a plot of calibrated model trend versus calibration targets.	#N/A	Numerical: As uncertainty intervals around estimates or model outputs. e.g., 95% CI: 1.5 - 4.5.; Graphical: As a plot. E.g., a line with shaded areas indicating uncertainty intervals	#N/A	5000	Incidence	#N/A	#N/A	Approximate a distribution	Markov Chain Monte Carlo
610	https://doi.org/10.1016/j.eclinm.2022.101347	2022	The case for prevention - Primary HIV prevention in the era of universal test and treat: A mathematical modeling study	Lesotho, Mozambique, Uganda	HIV	Compartmental	#N/A	Not reported	Evaluate interventions	Multiple	Not reported	Subset of parameters	Not reported	#N/A	Multiple	Empirical data or statistical summaries of empirical data (e.g., WHO case notification data)	Not reported	Not reported	Not reported	Not reported	No	Not reported	#N/A	#N/A	Sample estimate (multiple parameter sets)	#N/A	Numerical: e.g. as value(s).; Graphical: e.g., as a plot of calibrated model trend versus calibration targets.	#N/A	Numerical: As uncertainty intervals around estimates or model outputs. e.g., 95% CI: 1.5 - 4.5.; Graphical: As a plot. E.g., a line with shaded areas indicating uncertainty intervals	#N/A	Not reported	Incidence; Prevalence	#N/A	#N/A	Not reported	Not reported
603	doi:10.1097/QAI.0000000000002781	2021	Population Impact and Efficiency of Improvements to HIV PrEP Under Conditions of High ART Coverage Among San Francisco Men Who Have Sex With Men	United States of America	HIV	Individual-based	#N/A	Stochastic model	Evaluate interventions	Multiple	Prior knowledge is incorporated for at least one parameter to be calibrated; e.g., as a prior distribution over the parameter.	Subset of parameters	Parameters are uncertain.	#N/A	Multiple	Empirical data or statistical summaries of empirical data (e.g., WHO case notification data) ; Modeled estimates (e.g., WHO TB incidence estimates)	Calibration was done sequentially: different parameters (or subsets of parameters) were calibrated over multiple rounds.	Approximate Bayesian Computation (ABC)	Link reported and accessible	R; C++	No	Ad-hoc distance function (as in Approximate Bayesian Computation or least squares)	#N/A	#N/A	Point estimate (single parameter / parameter set)	#N/A	Numerical: e.g. as value(s).; Graphical: e.g., as a plot of calibrated model trend versus calibration targets.	#N/A	Numerical: As uncertainty intervals around estimates or model outputs. e.g., 95% CI: 1.5 - 4.5.; Graphical: As a plot. E.g., a line with shaded areas indicating uncertainty intervals	#N/A	1	Notifications / diagnoses; Prevalence; Treatment and treatment outcomes (e.g., mortality, recovery)	#N/A	#N/A	Approximate a distribution	Approximate Bayesian Computation (ABC)
598	https://doi.org/10.1007/s00285-023-01885-w	2023	Staged HIV transmission and treatment in a dynamic model with long-term partnerships	United States of America	HIV	Compartmental	#N/A	Deterministic model	Evaluate interventions	Multiple	Not reported	Subset of parameters	Not reported	#N/A	Multiple	Modeled estimates (e.g., WHO TB incidence estimates)	Not reported	Not reported	Not reported	Not reported	No	Not reported	#N/A	#N/A	Point estimate (single parameter / parameter set)	#N/A	Numerical: e.g. as value(s).; Graphical: e.g., as a plot of calibrated model trend versus calibration targets.	#N/A	Uncertainty in calibration outputs is not reported.	#N/A	1	Notifications / diagnoses; Prevalence	#N/A	#N/A	Not reported	Not reported
586	https://doi.org/10.1002/jia2.25414	2019	What impact could DMPA use have had in South Africa and how might its continued use affect the future of the HIV epidemic?	South Africa	HIV	Compartmental	#N/A	Deterministic model	Evaluate interventions	Multiple	Not reported	Subset of parameters	Not reported	#N/A	Multiple	Empirical data or statistical summaries of empirical data (e.g., WHO case notification data) ; Modeled estimates (e.g., WHO TB incidence estimates)	Not reported	Not reported	Not reported	Not reported	No	Not reported	#N/A	#N/A	Sample estimate (multiple parameter sets)	#N/A	Graphical: e.g., as a plot of calibrated model trend versus calibration targets.	#N/A	Graphical: As a plot. E.g., a line with shaded areas indicating uncertainty intervals	#N/A	100	Demographic (e.g., population size, sex and age distribution); Incidence; Prevalence; Contact/exposure (e.g., number of sexual partners, number of mosquito bites)	#N/A	#N/A	Not reported	Not reported
578	https://doi.org/10.1016/j.lanwpc.2022.100462	2022	Cost-effectiveness of oral pre-exposure prophylaxis and expanded antiretroviral therapy for preventing HIV infections in the presence of drug resistance among men who have sex with men in China: A mathematical modelling study	China	HIV	Compartmental	#N/A	Not reported	Evaluate interventions; Predict disease trends	Multiple	Prior knowledge is incorporated for at least one parameter to be calibrated; e.g., as a prior distribution over the parameter.	Subset of parameters	Parameters are uncertain.	#N/A	Multiple	Empirical data or statistical summaries of empirical data (e.g., WHO case notification data)	Not reported	Least squares estimation	Not reported	Matlab	No	Ad-hoc distance function (as in Approximate Bayesian Computation or least squares)	#N/A	#N/A	Point estimate (single parameter / parameter set)	#N/A	Numerical: e.g. as value(s).; Graphical: e.g., as a plot of calibrated model trend versus calibration targets.	#N/A	Numerical: As uncertainty intervals around estimates or model outputs. e.g., 95% CI: 1.5 - 4.5.	#N/A	1	Notifications / diagnoses; Treatment and treatment outcomes (e.g., mortality, recovery)	#N/A	#N/A	#N/A	Least squares estimation
574	https://doi.org/10.1093/ofid/ofy092	2018	The Effect of Monitoring Viral Load and Tracing Patients Lost to Follow-up on the Course of the HIV Epidemic in Malawi: A Mathematical Model	Malawi	HIV	Compartmental	#N/A	Deterministic model	Evaluate interventions	Multiple	Prior knowledge is incorporated for at least one parameter to be calibrated; e.g., as a prior distribution over the parameter.	Subset of parameters	Not reported	#N/A	Multiple	Not reported	Not reported	Not reported	Not reported	Not reported	No	Not reported	#N/A	#N/A	Not reported	#N/A	Numerical: e.g. as value(s).; Graphical: e.g., as a plot of calibrated model trend versus calibration targets.	#N/A	Uncertainty in calibration outputs is not reported.	#N/A	Not reported	Demographic (e.g., population size, sex and age distribution); Treatment and treatment outcomes (e.g., mortality, recovery)	#N/A	#N/A	Not reported	Not reported
564	https://doi.org/10.3934/mbe.2023052	2023	Modelling Botswana's HIV/AIDS response and treatment policy changes: Insights from a cascade of mathematical models.	Botswana	HIV	Compartmental	#N/A	Deterministic model	Understand disease mechanisms (e.g., through inference on a parameter) ; Evaluate interventions; Predict disease trends	Multiple	Prior knowledge is incorporated for at least one parameter to be calibrated; e.g., as a prior distribution over the parameter.	Subset of parameters	Parameters are uncertain.	#N/A	Single	Modeled estimates (e.g., WHO TB incidence estimates)	Calibration was done as a single step (i.e., all parameters were calibrated at once).	Least squares estimation	Not reported	Matlab	Yes	Ad-hoc distance function (as in Approximate Bayesian Computation or least squares)	#N/A	#N/A	Point estimate (single parameter / parameter set)	#N/A	Numerical: e.g. as value(s).; Graphical: e.g., as a plot of calibrated model trend versus calibration targets.	#N/A	Uncertainty in calibration outputs is not reported.	#N/A	1	Prevalence	#N/A	#N/A	#N/A	Least squares estimation
562	https://www.aimspress.com/article/10.3934/mbe.2023919	2023	Modelling and analysis of the HIV/AIDS epidemic with fast and slow asymptomatic infections in China from 2008 to 2021	China	HIV	Compartmental	#N/A	Not reported	Understand disease mechanisms (e.g., through inference on a parameter) ; Evaluate interventions	Multiple	Prior knowledge is incorporated for at least one parameter to be calibrated; e.g., as a prior distribution over the parameter.	Subset of parameters	Parameters are relevant to question of interest.; Parameters are uncertain.	#N/A	Multiple	Empirical data or statistical summaries of empirical data (e.g., WHO case notification data)	Calibration was done as a single step (i.e., all parameters were calibrated at once).	Genetic algorithm	Not reported	Not reported	No	Ad-hoc distance function (as in Approximate Bayesian Computation or least squares)	#N/A	#N/A	Sample estimate (multiple parameter sets)	#N/A	Numerical: e.g. as value(s).; Graphical: e.g., as a plot of calibrated model trend versus calibration targets.	#N/A	Numerical: As uncertainty intervals around estimates or model outputs. e.g., 95% CI: 1.5 - 4.5.	#N/A	Not reported	Notifications / diagnoses; Treatment and treatment outcomes (e.g., mortality, recovery)	#N/A	#N/A	Identify an optimal parameter set	Genetic algorithm
549	https://doi.org/10.1016/j.epidem.2021.100461	2021	Can the combination of TasP and PrEP eliminate HIV among MSM in British Columbia, Canada?	Canada	HIV	Compartmental	#N/A	Deterministic model	Evaluate interventions	Multiple	Prior knowledge is incorporated for at least one parameter to be calibrated; e.g., as a prior distribution over the parameter.	Subset of parameters	Not reported	#N/A	Multiple	Empirical data or statistical summaries of empirical data (e.g., WHO case notification data) ; Modeled estimates (e.g., WHO TB incidence estimates)	Calibration was done as a single step (i.e., all parameters were calibrated at once).	Sequential Monte Carlo (SMC)	Not reported	Python	Yes	Not reported	#N/A	#N/A	Sample estimate (multiple parameter sets)	#N/A	Numerical: e.g. as value(s).; Graphical: e.g., as a plot of calibrated model trend versus calibration targets.	#N/A	Numerical: As uncertainty intervals around estimates or model outputs. e.g., 95% CI: 1.5 - 4.5.; Graphical: As a plot. E.g., a line with shaded areas indicating uncertainty intervals	#N/A	1039	Demographic (e.g., population size, sex and age distribution); Incidence; Notifications / diagnoses; Prevalence; Treatment and treatment outcomes (e.g., mortality, recovery)	#N/A	#N/A	Approximate a distribution	Sequential Monte Carlo (SMC)
546	https://doi.org/10.1016/j.epidem.2017.10.001	2018	Comparison of cluster-based and source-attribution methods for estimating transmission risk using large HIV sequence databases	United Kingdom	HIV	Compartmental	#N/A	Not reported	Assess impact of model assumptions	Multiple	Not reported	Subset of parameters	Not reported	#N/A	Single	Empirical data or statistical summaries of empirical data (e.g., WHO case notification data)	Not reported	Not reported	Link reported and accessible	R	No	Not reported	#N/A	#N/A	Not reported	#N/A	Numerical: e.g. as value(s).; Graphical: e.g., as a plot of calibrated model trend versus calibration targets.	#N/A	Graphical: As a plot. E.g., a line with shaded areas indicating uncertainty intervals	#N/A	100	Notifications / diagnoses; Prevalence	#N/A	#N/A	Not reported	Not reported
545	https://doi.org/10.1016/j.vaccine.2019.02.073	2019	Targeting and vaccine durability are key for population-level impact and cost-effectiveness of a pox-protein HIV vaccine regimen in South Africa	South Africa	HIV	Individual-based	#N/A	Stochastic model	Evaluate interventions	Multiple	Prior knowledge is incorporated for at least one parameter to be calibrated; e.g., as a prior distribution over the parameter.	Subset of parameters	Not reported	#N/A	Multiple	Empirical data or statistical summaries of empirical data (e.g., WHO case notification data)	Calibration was done sequentially: different parameters (or subsets of parameters) were calibrated over multiple rounds.	Not reported	Link reported but inaccessible	Not reported	No	Data likelihood	#N/A	#N/A	Sample estimate (multiple parameter sets)	#N/A	Graphical: e.g., as a plot of calibrated model trend versus calibration targets.	#N/A	Graphical: As a plot. E.g., a line with shaded areas indicating uncertainty intervals	#N/A	50	Demographic (e.g., population size, sex and age distribution); Incidence; Prevalence; Treatment and treatment outcomes (e.g., mortality, recovery)	#N/A	#N/A	Not reported	Not reported
544	https://doi.org/10.1097/QAD.0000000000003012	2021	Can HIV epidemics among men who have sex with men be eliminated through participation in PrEP rollouts?	France	HIV	Compartmental	#N/A	Deterministic model	Evaluate interventions	Multiple	Prior knowledge is incorporated for at least one parameter to be calibrated; e.g., as a prior distribution over the parameter.	Subset of parameters	Parameters are relevant to question of interest.; Parameters are uncertain.	#N/A	Multiple	Empirical data or statistical summaries of empirical data (e.g., WHO case notification data) ; Modeled estimates (e.g., WHO TB incidence estimates)	Calibration was done as a single step (i.e., all parameters were calibrated at once).	Sampling importance resampling (SIR)	Not reported	Not reported	No	Not reported	#N/A	#N/A	Sample estimate (multiple parameter sets)	#N/A	Numerical: e.g. as value(s).; Graphical: e.g., as a plot of calibrated model trend versus calibration targets.	#N/A	Numerical: As uncertainty intervals around estimates or model outputs. e.g., 95% CI: 1.5 - 4.5.; Graphical: As a plot. E.g., a line with shaded areas indicating uncertainty intervals	#N/A	500	Climate (e.g., temperature, humidity, rainfall); Demographic (e.g., population size, sex and age distribution); Incidence; Notifications / diagnoses; Prevalence	#N/A	#N/A	Approximate a distribution	Sampling importance resampling (SIR)
535	https://doi.org/10.1111/hiv.12660	2018	Quantifying the drivers of HIV transmission and prevention in men who have sex with men: a population model-based analysis in Switzerland	Switzerland	HIV	Compartmental	#N/A	Not reported	Understand disease mechanisms (e.g., through inference on a parameter) ; Evaluate interventions	Multiple	Prior knowledge is incorporated for at least one parameter to be calibrated; e.g., as a prior distribution over the parameter.	Subset of parameters	Not reported	#N/A	Multiple	Empirical data or statistical summaries of empirical data (e.g., WHO case notification data)	Calibration was done as a single step (i.e., all parameters were calibrated at once).	Likelihood-based estimation	Not reported	R	Yes	Data likelihood	#N/A	#N/A	Sample estimate (multiple parameter sets)	#N/A	Numerical: e.g. as value(s).; Graphical: e.g., as a plot of calibrated model trend versus calibration targets.	#N/A	Numerical: As uncertainty intervals around estimates or model outputs. e.g., 95% CI: 1.5 - 4.5.; Graphical: As a plot. E.g., a line with shaded areas indicating uncertainty intervals	#N/A	30	Contact/exposure (e.g., number of sexual partners, number of mosquito bites); Notifications / diagnoses; Treatment and treatment outcomes (e.g., mortality, recovery)	#N/A	#N/A	Identify an optimal parameter set	Likelihood-based estimation
508	http://onlinelibrary.wiley.com/doi/10.1002/jia2.25102/full	2018	HIV incidence among people who inject drugs in the Middle East and North Africa: mathematical modelling analysis	Pakistan, Tunisia, Libya, Morocco, Egypt, Afghanistan, Iran	HIV	Compartmental	#N/A	Deterministic model	Evaluate interventions; Predict disease trends	Single	Not reported	Subset of parameters	Not reported	#N/A	Multiple	Empirical data or statistical summaries of empirical data (e.g., WHO case notification data) ; Modeled estimates (e.g., WHO TB incidence estimates)	Not reported	Least squares estimation	Not reported	Not reported	No	Ad-hoc distance function (as in Approximate Bayesian Computation or least squares)	#N/A	#N/A	Point estimate (single parameter / parameter set)	#N/A	Numerical: e.g. as value(s).	#N/A	Numerical: As uncertainty intervals around estimates or model outputs. e.g., 95% CI: 1.5 - 4.5.	#N/A	1	Incidence; Prevalence	#N/A	#N/A	#N/A	Least squares estimation
504	https://doi.org/10.1002/jia2.25493	2020	Modelling integrated antiretroviral treatment and harm reduction services on HIV and overdose among people who inject drugs in Tijuana, Mexico	Mexico	HIV	Compartmental	#N/A	Deterministic model	Evaluate interventions	Multiple	Prior knowledge is incorporated for at least one parameter to be calibrated; e.g., as a prior distribution over the parameter.	Subset of parameters	Not reported	#N/A	Multiple	Empirical data or statistical summaries of empirical data (e.g., WHO case notification data) ; Modeled estimates (e.g., WHO TB incidence estimates)	Calibration was done as a single step (i.e., all parameters were calibrated at once).	Maximum likelihood estimation	Not reported	Not reported	No	Data likelihood	#N/A	#N/A	Point estimate (single parameter / parameter set)	#N/A	Numerical: e.g. as value(s).; Graphical: e.g., as a plot of calibrated model trend versus calibration targets.	#N/A	Numerical: As uncertainty intervals around estimates or model outputs. e.g., 95% CI: 1.5 - 4.5.; Graphical: As a plot. E.g., a line with shaded areas indicating uncertainty intervals	#N/A	1	Contact/exposure (e.g., number of sexual partners, number of mosquito bites); Demographic (e.g., population size, sex and age distribution); Incidence; Prevalence; Treatment and treatment outcomes (e.g., mortality, recovery)	#N/A	#N/A	Identify an optimal parameter set	Maximum likelihood estimation
500	http://dx.doi.org/10.1098/rsif.2019.0497	2019	HIV control strategies for sex worker-client contact networks	South Africa	HIV	Individual-based	#N/A	Stochastic model	Evaluate interventions	Single	Not reported	Subset of parameters	Not reported	#N/A	Multiple	Not reported	Calibration was done as a single step (i.e., all parameters were calibrated at once).	Manual (hand-tuning)	Link reported and accessible	Not reported	No	Not clear	We find that taking β = 0.6 results in an equilibrium disease prevalence of 69% which closely matches the recorded 70% prevalence among the Carletonville FSWs	#N/A	Point estimate (single parameter / parameter set)	#N/A	Numerical: e.g. as value(s).; Graphical: e.g., as a plot of calibrated model trend versus calibration targets.	#N/A	Uncertainty in calibration outputs is not reported.	#N/A	1	Prevalence	#N/A	#N/A	Identify an optimal parameter set	Manual (hand-tuning)
499	http://doi.org/10.3934/mbe.2020354	2020	A nonlinear multi-population behavioral model to assess the roles of education campaigns, random supply of aids, and delayed ART treatment in HIV/AIDS epidemics	Uganda	HIV	Compartmental	#N/A	Stochastic model	Evaluate interventions	Multiple	Prior knowledge is incorporated for at least one parameter to be calibrated; e.g., as a prior distribution over the parameter.	Subset of parameters	Not reported	#N/A	Not reported	Empirical data or statistical summaries of empirical data (e.g., WHO case notification data)	Calibration was done as a single step (i.e., all parameters were calibrated at once).	Least squares estimation	Not reported	Not reported	No	Ad-hoc distance function (as in Approximate Bayesian Computation or least squares)	#N/A	#N/A	Point estimate (single parameter / parameter set)	#N/A	Numerical: e.g. as value(s).; Graphical: e.g., as a plot of calibrated model trend versus calibration targets.	#N/A	Numerical: As uncertainty intervals around estimates or model outputs. e.g., 95% CI: 1.5 - 4.5.	#N/A	1	Incidence	#N/A	#N/A	#N/A	Least squares estimation
495	http://doi.org/10.11948/20190252	2020	MODELING AND DYNAMICS OF HIV TRANSMISSION AMONG HIGH-RISK GROUPS IN GUANGZHOU CITY, CHINA	China	HIV	Compartmental	#N/A	Not reported	Predict disease trends	Multiple	Prior knowledge is incorporated for at least one parameter to be calibrated; e.g., as a prior distribution over the parameter.	Subset of parameters	Not reported	#N/A	Multiple	Empirical data or statistical summaries of empirical data (e.g., WHO case notification data)	Not reported	Not reported	Not reported	Not reported	No	Not reported	#N/A	#N/A	Point estimate (single parameter / parameter set)	#N/A	Numerical: e.g. as value(s).; Graphical: e.g., as a plot of calibrated model trend versus calibration targets.	#N/A	Uncertainty in calibration outputs is not reported.	#N/A	1	Demographic (e.g., population size, sex and age distribution); Notifications / diagnoses	#N/A	#N/A	Not reported	Not reported
488	https://doi.org/10.1002/mma.8723	2022	Impact of nonlinear infection rate on HIV/AIDS considering prevalence-dependent awareness	India	HIV	Not reported	#N/A	Not reported	Understand disease mechanisms (e.g., through inference on a parameter) ; Evaluate interventions	Multiple	Not reported	Subset of parameters	Parameters are relevant to question of interest.	#N/A	Single	Empirical data or statistical summaries of empirical data (e.g., WHO case notification data)	Calibration was done as a single step (i.e., all parameters were calibrated at once).	Markov Chain Monte Carlo	Not reported	Matlab	Yes	Ad-hoc distance function (as in Approximate Bayesian Computation or least squares)	#N/A	#N/A	Point estimate (single parameter / parameter set)	#N/A	Numerical: e.g. as value(s).; Graphical: e.g., as a plot of calibrated model trend versus calibration targets.	#N/A	Uncertainty in calibration outputs is not reported.	#N/A	1	Notifications / diagnoses	#N/A	#N/A	Approximate a distribution	Markov Chain Monte Carlo
487	https://doi.org/10.1186/s12879-022-07207-7	2022	Past dynamics of HIV transmission among men who have sex with men in Montréal, Canada: a mathematical modeling study	Canada	HIV	Individual-based	#N/A	Stochastic model	Understand disease mechanisms (e.g., through inference on a parameter)	Multiple	Prior knowledge is incorporated for at least one parameter to be calibrated; e.g., as a prior distribution over the parameter.	Subset of parameters	Parameters are uncertain.	#N/A	Multiple	Empirical data or statistical summaries of empirical data (e.g., WHO case notification data)	Calibration was done sequentially: different parameters (or subsets of parameters) were calibrated over multiple rounds.	Approximate Bayesian Computation Sequential Monte Carlo (ABC-SMC)	Not reported	R; C++	No	Not reported	#N/A	#N/A	Sample estimate (multiple parameter sets)	#N/A	Numerical: e.g. as value(s).; Graphical: e.g., as a plot of calibrated model trend versus calibration targets.	#N/A	Numerical: As uncertainty intervals around estimates or model outputs. e.g., 95% CI: 1.5 - 4.5.; Graphical: As a plot. E.g., a line with shaded areas indicating uncertainty intervals	#N/A	100	Demographic (e.g., population size, sex and age distribution); Prevalence; Treatment and treatment outcomes (e.g., mortality, recovery); Notifications / diagnoses	#N/A	#N/A	Approximate a distribution	Approximate Bayesian Computation (ABC)
483	https://doi.org/10.2196/publichealth.9357	2018	Development of an Agent-Based Model to Investigate the Impact of HIV Self-Testing Programs on Men Who Have Sex With Men in Atlanta and Seattle	United States of America	HIV	Individual-based	#N/A	Stochastic model	Evaluate interventions	Multiple	Not reported	Subset of parameters	Not reported	#N/A	Single	Empirical data or statistical summaries of empirical data (e.g., WHO case notification data) ; Modeled estimates (e.g., WHO TB incidence estimates)	Calibration was done as a single step (i.e., all parameters were calibrated at once).	Manual (hand-tuning)	Not reported	R	Yes	Not clear	we identified the value that resulted in an average equilibrium HIV prevalence (from 100 simulations for each value for 50 years each) closest to the target estimates.	#N/A	Point estimate (single parameter / parameter set)	#N/A	Numerical: e.g. as value(s).; Graphical: e.g., as a plot of calibrated model trend versus calibration targets.	#N/A	Numerical: As uncertainty intervals around estimates or model outputs. e.g., 95% CI: 1.5 - 4.5.; Graphical: As a plot. E.g., a line with shaded areas indicating uncertainty intervals	#N/A	1	Prevalence	#N/A	#N/A	Identify an optimal parameter set	Manual (hand-tuning)
479	https://doi.org/10.1016/j.idm.2022.01.002	2022	Analysing the impact of migration on HIV/AIDS cases using epidemiological modelling to guide policy makers	Malaysia	HIV	Compartmental	#N/A	Not reported	Understand disease mechanisms (e.g., through inference on a parameter)	Multiple	Not reported	All parameters	Parameters are uncertain.	#N/A	Multiple	Empirical data or statistical summaries of empirical data (e.g., WHO case notification data)	Not reported	Least squares estimation	Not reported	Not reported	No	Not reported	#N/A	#N/A	Point estimate (single parameter / parameter set)	#N/A	Numerical: e.g. as value(s).; Graphical: e.g., as a plot of calibrated model trend versus calibration targets.	#N/A	Numerical: As uncertainty intervals around estimates or model outputs. e.g., 95% CI: 1.5 - 4.5.; Graphical: As a plot. E.g., a line with shaded areas indicating uncertainty intervals	#N/A	Not reported	Incidence	#N/A	#N/A	#N/A	Least squares estimation
477	DOI:10.1097/QAD.0000000000003347	2022	Impact and cost-effectiveness of non-governmental organizations on the HIV epidemic in Ukraine among MSM	Ukraine	HIV	Compartmental	#N/A	Deterministic model	Evaluate interventions	Multiple	Prior knowledge is incorporated for at least one parameter to be calibrated; e.g., as a prior distribution over the parameter.	Subset of parameters	Parameters are relevant to question of interest.	#N/A	Multiple	Empirical data or statistical summaries of empirical data (e.g., WHO case notification data)	Calibration was done sequentially: different parameters (or subsets of parameters) were calibrated over multiple rounds.	Approximate Bayesian Computation Sequential Monte Carlo (ABC-SMC)	Not reported	Not reported	No	Ad-hoc distance function (as in Approximate Bayesian Computation or least squares)	#N/A	#N/A	Sample estimate (multiple parameter sets)	#N/A	Numerical: e.g. as value(s).; Graphical: e.g., as a plot of calibrated model trend versus calibration targets.	#N/A	Numerical: As uncertainty intervals around estimates or model outputs. e.g., 95% CI: 1.5 - 4.5.; Graphical: As a plot. E.g., a line with shaded areas indicating uncertainty intervals	#N/A	500	Contact/exposure (e.g., number of sexual partners, number of mosquito bites); Notifications / diagnoses; Prevalence	#N/A	#N/A	Approximate a distribution	Approximate Bayesian Computation (ABC)
476	https://doi.org/10.3390/ tropicalmed7080190	2022	Trace the History of HIV and Predict Its Future through Genetic Sequences	China	HIV	Compartmental	#N/A	Not reported	Evaluate interventions; Predict disease trends	Multiple	Prior knowledge is incorporated for at least one parameter to be calibrated; e.g., as a prior distribution over the parameter.	Subset of parameters	Parameters are relevant to question of interest.; Parameters are uncertain.	#N/A	Multiple	Empirical data or statistical summaries of empirical data (e.g., WHO case notification data)	Not reported	Markov Chain Monte Carlo	Not reported	R	No	Other	#N/A	Geweke’s method	Sample estimate (multiple parameter sets)	#N/A	Numerical: e.g. as value(s).; Graphical: e.g., as a plot of calibrated model trend versus calibration targets.	#N/A	Numerical: As uncertainty intervals around estimates or model outputs. e.g., 95% CI: 1.5 - 4.5.; Graphical: As a plot. E.g., a line with shaded areas indicating uncertainty intervals	#N/A	Not reported	Contact/exposure (e.g., number of sexual partners, number of mosquito bites); Notifications / diagnoses; Treatment and treatment outcomes (e.g., mortality, recovery)	#N/A	#N/A	Approximate a distribution	Markov Chain Monte Carlo
461	https://doi.org/10.1007/s40435-023-01344-w	2023	Forecasting of HIV/AIDS in South Africa using 1990 to 2021 data: novel integer- and fractional-order fittings	South Africa	HIV	Compartmental	#N/A	Not reported	Predict disease trends	Multiple	Prior knowledge is incorporated for at least one parameter to be calibrated; e.g., as a prior distribution over the parameter.	Subset of parameters	Parameters are relevant to question of interest.	#N/A	Single	Empirical data or statistical summaries of empirical data (e.g., WHO case notification data)	Calibration was done as a single step (i.e., all parameters were calibrated at once).	Nelder-Mead algorithm	Not reported	Matlab	No	Not reported	#N/A	#N/A	Point estimate (single parameter / parameter set)	#N/A	Numerical: e.g. as value(s).; Graphical: e.g., as a plot of calibrated model trend versus calibration targets.	#N/A	Numerical: As uncertainty intervals around estimates or model outputs. e.g., 95% CI: 1.5 - 4.5.; Graphical: As a plot. E.g., a line with shaded areas indicating uncertainty intervals	#N/A	1	Contact/exposure (e.g., number of sexual partners, number of mosquito bites); Treatment and treatment outcomes (e.g., mortality, recovery)	#N/A	#N/A	Identify an optimal parameter set	Nelder-Mead algorithm
450	https://doi.org/10.1097/QAD.0000000000002199	2019	Cost-effectiveness of increased HIV testing among MSM in The Netherlands	Netherlands	HIV	Individual-based	#N/A	Stochastic model	Evaluate interventions	Multiple	Not reported	Subset of parameters	Parameters are uncertain.	#N/A	Multiple	Empirical data or statistical summaries of empirical data (e.g., WHO case notification data)	Calibration was done as a single step (i.e., all parameters were calibrated at once).	Not reported	Not reported	Other	No	Ad-hoc distance function (as in Approximate Bayesian Computation or least squares)	#N/A	#N/A	Sample estimate (multiple parameter sets)	#N/A	Numerical: e.g. as value(s).; Graphical: e.g., as a plot of calibrated model trend versus calibration targets.	#N/A	Numerical: As uncertainty intervals around estimates or model outputs. e.g., 95% CI: 1.5 - 4.5.; Graphical: As a plot. E.g., a line with shaded areas indicating uncertainty intervals	#N/A	100	Notifications / diagnoses	#N/A	#N/A	Not reported	Not reported
447	http://doi.org/10.3934/dcdsb.2020070	2020	DYNAMIC ANALYSIS AND OPTIMAL CONTROL OF A THREE-AGE-CLASS HIV/AIDS EPIDEMIC MODEL IN CHINA	China	HIV	Compartmental	#N/A	Not reported	Understand disease mechanisms (e.g., through inference on a parameter)	Multiple	Prior knowledge is incorporated for at least one parameter to be calibrated; e.g., as a prior distribution over the parameter.	Subset of parameters	Not reported	#N/A	Multiple	Empirical data or statistical summaries of empirical data (e.g., WHO case notification data)	Not reported	Not reported	Not reported	Not reported	No	Not reported	#N/A	#N/A	Point estimate (single parameter / parameter set)	#N/A	Numerical: e.g. as value(s).; Graphical: e.g., as a plot of calibrated model trend versus calibration targets.	#N/A	Uncertainty in calibration outputs is not reported.	#N/A	1	Demographic (e.g., population size, sex and age distribution); Notifications / diagnoses	#N/A	#N/A	Not reported	Not reported
440	10.1186/s40249-023-01164-2	2023	A potential transition from a concentrated to a generalized HIV epidemic: the case of Madagascar	Madagascar	HIV	Compartmental	#N/A	Not reported	Understand disease mechanisms (e.g., through inference on a parameter) ; Evaluate interventions; Predict disease trends	Multiple	Not reported	Subset of parameters	Not reported	#N/A	Single	Modeled estimates (e.g., WHO TB incidence estimates)	Not reported	Maximum likelihood estimation	Link reported but inaccessible	C++	No	Data likelihood	#N/A	#N/A	Point estimate (single parameter / parameter set)	#N/A	Numerical: e.g. as value(s).; Graphical: e.g., as a plot of calibrated model trend versus calibration targets.	#N/A	Numerical: As uncertainty intervals around estimates or model outputs. e.g., 95% CI: 1.5 - 4.5.; Graphical: As a plot. E.g., a line with shaded areas indicating uncertainty intervals	#N/A	Not reported	Demographic (e.g., population size, sex and age distribution); Treatment and treatment outcomes (e.g., mortality, recovery)	#N/A	#N/A	Identify an optimal parameter set	Maximum likelihood estimation
439	https://doi.org/10.1016/j. lana.2022.100281	2022	Finding and treating early-stage HIV infections: A cost-effectiveness analysis of the Sabes study in Lima, Peru	Peru	HIV	Compartmental	#N/A	Not reported	Evaluate interventions	Multiple	Prior knowledge is incorporated for at least one parameter to be calibrated; e.g., as a prior distribution over the parameter.	Subset of parameters	Not reported	#N/A	Multiple	Empirical data or statistical summaries of empirical data (e.g., WHO case notification data)	Calibration was done sequentially: different parameters (or subsets of parameters) were calibrated over multiple rounds.	Sequential Monte Carlo (SMC)	Not reported	R; C++	No	Not reported	#N/A	#N/A	Sample estimate (multiple parameter sets)	#N/A	Graphical: e.g., as a plot of calibrated model trend versus calibration targets.	#N/A	Numerical: As uncertainty intervals around estimates or model outputs. e.g., 95% CI: 1.5 - 4.5.	#N/A	100	Notifications / diagnoses; Prevalence; Treatment and treatment outcomes (e.g., mortality, recovery)	#N/A	#N/A	Approximate a distribution	Sequential Monte Carlo (SMC)
436	https://doi.org/10.1097/QAD.0000000000001697	2018	Assisted partner notification services are cost-effective for decreasing HIV burden in western Kenya	Kenya	HIV	Individual-based	#N/A	Stochastic model	Evaluate interventions	Single	Not reported	Subset of parameters	Not reported	#N/A	Single	Empirical data or statistical summaries of empirical data (e.g., WHO case notification data)	Not reported	Manual (hand-tuning)	Link reported but inaccessible	Matlab	No	Not reported	#N/A	#N/A	Point estimate (single parameter / parameter set)	#N/A	Numerical: e.g. as value(s).; Graphical: e.g., as a plot of calibrated model trend versus calibration targets.	#N/A	Uncertainty in calibration outputs is not reported.	#N/A	1	Prevalence	#N/A	#N/A	Identify an optimal parameter set	Manual (hand-tuning)
421	https://doi.org/10.1186/s12889-018-6304-x	2018	Potential drivers of HIV acquisition in African-American women related to mass incarceration: an agent-based modelling study	United States of America	HIV	Individual-based	#N/A	Stochastic model	Understand disease mechanisms (e.g., through inference on a parameter) ; Evaluate interventions	Multiple	Prior knowledge is incorporated for at least one parameter to be calibrated; e.g., as a prior distribution over the parameter.	Subset of parameters	Parameters are uncertain.	#N/A	Multiple	Empirical data or statistical summaries of empirical data (e.g., WHO case notification data)	Not reported	Not reported	Not reported	Python	No	Ad-hoc distance function (as in Approximate Bayesian Computation or least squares)	#N/A	#N/A	Not reported	#N/A	Calibration results are not reported.	#N/A	Uncertainty in calibration outputs is not reported.	#N/A	Not reported	Incidence; Notifications / diagnoses; Prevalence	#N/A	#N/A	Not reported	Not reported
419	https://doi.org/10.1017/s0950268818000961	2018	Age bias in survey sampling and implications for estimating HIV prevalence in men who have sex with men: insights from mathematical modelling	South Africa	HIV	Individual-based	#N/A	Not reported	Understand disease mechanisms (e.g., through inference on a parameter) ; Assess impact of model assumptions	Multiple	Prior knowledge is incorporated for at least one parameter to be calibrated; e.g., as a prior distribution over the parameter.	Subset of parameters	Parameters are relevant to question of interest.; Parameters are uncertain.	#N/A	Multiple	Empirical data or statistical summaries of empirical data (e.g., WHO case notification data) ; Modeled estimates (e.g., WHO TB incidence estimates)	Calibration was done as a single step (i.e., all parameters were calibrated at once).	Maximum likelihood estimation	Not reported	Not reported	No	Data likelihood	#N/A	#N/A	Point estimate (single parameter / parameter set)	#N/A	Numerical: e.g. as value(s).; Graphical: e.g., as a plot of calibrated model trend versus calibration targets.	#N/A	Numerical: As uncertainty intervals around estimates or model outputs. e.g., 95% CI: 1.5 - 4.5.; Graphical: As a plot. E.g., a line with shaded areas indicating uncertainty intervals	#N/A	1	Contact/exposure (e.g., number of sexual partners, number of mosquito bites); Prevalence	#N/A	#N/A	Identify an optimal parameter set	Maximum likelihood estimation
408	https://doi.org/10.1016/j.idm.2019.04.003	2019	A mathematical modelling study of HIV infection in two heterosexual age groups in Kenya	Kenya	HIV	Compartmental	#N/A	Deterministic model	Understand disease mechanisms (e.g., through inference on a parameter)	Multiple	Prior knowledge is incorporated for at least one parameter to be calibrated; e.g., as a prior distribution over the parameter.	Subset of parameters	Parameters are relevant to question of interest.; Parameters are uncertain.	#N/A	Multiple	Empirical data or statistical summaries of empirical data (e.g., WHO case notification data)	Calibration was done as a single step (i.e., all parameters were calibrated at once).	Markov Chain Monte Carlo	Not reported	R	Yes	Ad-hoc distance function (as in Approximate Bayesian Computation or least squares)	#N/A	#N/A	Not reported	#N/A	Numerical: e.g. as value(s).; Graphical: e.g., as a plot of calibrated model trend versus calibration targets.	#N/A	Numerical: As uncertainty intervals around estimates or model outputs. e.g., 95% CI: 1.5 - 4.5.	#N/A	Not reported	Notifications / diagnoses	#N/A	#N/A	Approximate a distribution	Markov Chain Monte Carlo
390	http://doi.org/10.31489/2021M2/106-114	2021	Modelling the effect of horizontal and vertical transmissions of HIV infection with efficient control strategies	Turkey	HIV	Not reported	#N/A	Not reported	Understand disease mechanisms (e.g., through inference on a parameter)	Multiple	Not reported	Subset of parameters	Not reported	#N/A	Single	Empirical data or statistical summaries of empirical data (e.g., WHO case notification data)	Not reported	Least squares estimation	Not reported	Not reported	No	Ad-hoc distance function (as in Approximate Bayesian Computation or least squares)	#N/A	#N/A	Point estimate (single parameter / parameter set)	#N/A	Numerical: e.g. as value(s).; Graphical: e.g., as a plot of calibrated model trend versus calibration targets.	#N/A	Uncertainty in calibration outputs is not reported.	#N/A	1	Notifications / diagnoses	#N/A	#N/A	#N/A	Least squares estimation
378	https://doi.org/10.1016/j.epidem.2019.02.001	2019	A dynamic network model to disentangle the roles of steady and casual partners for HIV transmission among MSM	Sweden	HIV	Compartmental	#N/A	Stochastic model	Understand disease mechanisms (e.g., through inference on a parameter) ; Evaluate interventions	Multiple	Not reported	Subset of parameters	Not reported	#N/A	Single	Empirical data or statistical summaries of empirical data (e.g., WHO case notification data)	Calibration was done as a single step (i.e., all parameters were calibrated at once).	Not reported	Not reported	Not reported	No	Not reported	#N/A	#N/A	Point estimate (single parameter / parameter set)	#N/A	Numerical: e.g. as value(s).; Graphical: e.g., as a plot of calibrated model trend versus calibration targets.	#N/A	Uncertainty in calibration outputs is not reported.	#N/A	1	Contact/exposure (e.g., number of sexual partners, number of mosquito bites)	#N/A	#N/A	Not reported	Not reported
375	https://doi.org/10.1002/jia2.25373	2019	Competing biomedical HIV prevention strategies: potential cost-effectiveness of HIV vaccines and PrEP in Seattle, WA	United States of America	HIV	Compartmental	#N/A	Deterministic model	Evaluate interventions	Multiple	Prior knowledge is incorporated for at least one parameter to be calibrated; e.g., as a prior distribution over the parameter.	Subset of parameters	Parameters are uncertain.	#N/A	Multiple	Empirical data or statistical summaries of empirical data (e.g., WHO case notification data)	Calibration was done sequentially: different parameters (or subsets of parameters) were calibrated over multiple rounds.	Sequential Monte Carlo (SMC)	Not reported	R; C++	No	Not reported	#N/A	#N/A	Sample estimate (multiple parameter sets)	#N/A	Numerical: e.g. as value(s).; Graphical: e.g., as a plot of calibrated model trend versus calibration targets.	#N/A	Uncertainty in calibration outputs is not reported.	#N/A	100	Notifications / diagnoses; Prevalence; Treatment and treatment outcomes (e.g., mortality, recovery)	#N/A	#N/A	Approximate a distribution	Sequential Monte Carlo (SMC)
374	http://doi.org/10.3934/dcdss.2018008	2018	MODELING AND OPTIMAL CONTROL OF HIV/AIDS PREVENTION THROUGH PREP	Cape Verde	HIV	Compartmental	#N/A	Not reported	Evaluate interventions	Multiple	Prior knowledge is incorporated for at least one parameter to be calibrated; e.g., as a prior distribution over the parameter.	Subset of parameters	Not reported	#N/A	Multiple	Empirical data or statistical summaries of empirical data (e.g., WHO case notification data)	Calibration was done as a single step (i.e., all parameters were calibrated at once).	Not reported	Not reported	Not reported	No	Not reported	#N/A	#N/A	Point estimate (single parameter / parameter set)	#N/A	Numerical: e.g. as value(s).; Graphical: e.g., as a plot of calibrated model trend versus calibration targets.	#N/A	Uncertainty in calibration outputs is not reported.	#N/A	1	Demographic (e.g., population size, sex and age distribution); Incidence; Notifications / diagnoses	#N/A	#N/A	Not reported	Not reported
373	DOI:10.1097/QAD.0000000000003528	2023	The impact of attrition on the transmission of HIV and drug resistance	China	HIV	Compartmental	#N/A	Not reported	Evaluate interventions; Predict disease trends	Multiple	Prior knowledge is incorporated for at least one parameter to be calibrated; e.g., as a prior distribution over the parameter.	Subset of parameters	Parameters are uncertain.	#N/A	Multiple	Empirical data or statistical summaries of empirical data (e.g., WHO case notification data)	Not reported	Least squares estimation	Not reported	Matlab	Yes	Ad-hoc distance function (as in Approximate Bayesian Computation or least squares)	#N/A	#N/A	Point estimate (single parameter / parameter set)	#N/A	Numerical: e.g. as value(s).; Graphical: e.g., as a plot of calibrated model trend versus calibration targets.	#N/A	Numerical: As uncertainty intervals around estimates or model outputs. e.g., 95% CI: 1.5 - 4.5.; Graphical: As a plot. E.g., a line with shaded areas indicating uncertainty intervals	#N/A	1	Notifications / diagnoses; Treatment and treatment outcomes (e.g., mortality, recovery)	#N/A	#N/A	#N/A	Least squares estimation
372	https://doi.org/10.2147/HIV.S413876	2023	Prevalence of HIV in Kazakhstan 2010–2020 and Its Forecasting for the Next 10 Years	Kazakhstan	HIV	Compartmental	#N/A	Not reported	Evaluate interventions; Predict disease trends	Multiple	Prior knowledge is incorporated for at least one parameter to be calibrated; e.g., as a prior distribution over the parameter.	Subset of parameters	Not reported	#N/A	Single	Empirical data or statistical summaries of empirical data (e.g., WHO case notification data)	Calibration was done as a single step (i.e., all parameters were calibrated at once).	Least squares estimation	Not reported	Python	Yes	Other	#N/A	Akaike Information Criterion, Mean Square Error, coefficient of determination, r 2	Point estimate (single parameter / parameter set)	#N/A	Numerical: e.g. as value(s).; Graphical: e.g., as a plot of calibrated model trend versus calibration targets.	#N/A	Uncertainty in calibration outputs is not reported.	#N/A	1	Prevalence	#N/A	#N/A	#N/A	Least squares estimation
367	https://doi.org/10.1017/S0950268820000850	2020	A mathematical model for HIV prevention and control among men who have sex with men in China	China	HIV	Compartmental	#N/A	Not reported	Understand disease mechanisms (e.g., through inference on a parameter) ; Evaluate interventions	Multiple	Prior knowledge is incorporated for at least one parameter to be calibrated; e.g., as a prior distribution over the parameter.	Subset of parameters	Parameters are uncertain.	#N/A	Multiple	Empirical data or statistical summaries of empirical data (e.g., WHO case notification data)	Not reported	Markov Chain Monte Carlo	Not reported	R; Other	No	Ad-hoc distance function (as in Approximate Bayesian Computation or least squares)	#N/A	#N/A	Sample estimate (multiple parameter sets)	#N/A	Numerical: e.g. as value(s).; Graphical: e.g., as a plot of calibrated model trend versus calibration targets.	#N/A	Numerical: As uncertainty intervals around estimates or model outputs. e.g., 95% CI: 1.5 - 4.5.; Graphical: As a plot. E.g., a line with shaded areas indicating uncertainty intervals	#N/A	200000	Notifications / diagnoses	#N/A	#N/A	Approximate a distribution	Markov Chain Monte Carlo
363	https://doi.org/10.1097/qad.0000000000002050	2018	Elimination prospects of the Dutch HIV epidemic among men who have sex with men in the era of preexposure prophylaxis	The Netherlands	HIV	Compartmental	#N/A	Not reported	Evaluate interventions	Multiple	Not reported	Subset of parameters	Not reported	#N/A	Multiple	Empirical data or statistical summaries of empirical data (e.g., WHO case notification data)	Not reported	Not reported	Not reported	Other	No	Not reported	#N/A	#N/A	Not reported	#N/A	Graphical: e.g., as a plot of calibrated model trend versus calibration targets.	#N/A	Uncertainty in calibration outputs is not reported.	#N/A	Not reported	Contact/exposure (e.g., number of sexual partners, number of mosquito bites); Treatment and treatment outcomes (e.g., mortality, recovery)	#N/A	#N/A	Not reported	Not reported
361	http://doi.org/10.3934/mbe.2021109	2021	Progression and transmission of HIV (PATH 4.0)-A new agent-based evolving network simulation for modeling HIV transmission clusters	United States of America	HIV	Compartmental	#N/A	Stochastic model	Evaluate interventions; Predict disease trends	Multiple	Prior knowledge is incorporated for at least one parameter to be calibrated; e.g., as a prior distribution over the parameter.	Subset of parameters	Parameters are uncertain.	#N/A	Multiple	Empirical data or statistical summaries of empirical data (e.g., WHO case notification data)	Calibration was done sequentially: different parameters (or subsets of parameters) were calibrated over multiple rounds.	Least squares estimation	Not reported	Matlab	No	Ad-hoc distance function (as in Approximate Bayesian Computation or least squares)	#N/A	#N/A	Point estimate (single parameter / parameter set)	#N/A	Numerical: e.g. as value(s).; Graphical: e.g., as a plot of calibrated model trend versus calibration targets.	#N/A	Graphical: As a plot. E.g., a line with shaded areas indicating uncertainty intervals	#N/A	1	Contact/exposure (e.g., number of sexual partners, number of mosquito bites); Notifications / diagnoses; Treatment and treatment outcomes (e.g., mortality, recovery)	#N/A	#N/A	#N/A	Least squares estimation
359	http://doi.org/10.1177/0272989X19889356	2020	Development and Calibration of a Dynamic HIV Transmission Model for 6 US Cities	United States of America	HIV	Compartmental	#N/A	Not reported	Evaluate interventions; Predict disease trends	Multiple	Prior knowledge is incorporated for at least one parameter to be calibrated; e.g., as a prior distribution over the parameter.	Subset of parameters	Parameters are relevant to question of interest.; Parameters are uncertain.	#N/A	Multiple	Empirical data or statistical summaries of empirical data (e.g., WHO case notification data)	Not reported	Nelder-Mead algorithm	Not reported	R	Yes	Ad-hoc distance function (as in Approximate Bayesian Computation or least squares)	#N/A	#N/A	Sample estimate (multiple parameter sets)	#N/A	Numerical: e.g. as value(s).; Graphical: e.g., as a plot of calibrated model trend versus calibration targets.	#N/A	Numerical: As uncertainty intervals around estimates or model outputs. e.g., 95% CI: 1.5 - 4.5.; Graphical: As a plot. E.g., a line with shaded areas indicating uncertainty intervals	#N/A	2000	Notifications / diagnoses; Treatment and treatment outcomes (e.g., mortality, recovery)	#N/A	#N/A	Identify an optimal parameter set	Nelder-Mead algorithm
354	10.1016/j.heliyon.2023.e21948	2023	The spatial spread of HIV in Malawi: An individual-based mathematical model	Malawi	HIV	Individual-based	#N/A	Deterministic model	Understand disease mechanisms (e.g., through inference on a parameter) ; Assess impact of model assumptions	Multiple	Prior knowledge is incorporated for at least one parameter to be calibrated; e.g., as a prior distribution over the parameter.	Subset of parameters	Not reported	#N/A	Multiple	Empirical data or statistical summaries of empirical data (e.g., WHO case notification data) ; Modeled estimates (e.g., WHO TB incidence estimates)	Calibration was done sequentially: different parameters (or subsets of parameters) were calibrated over multiple rounds.	Manual (hand-tuning)	Link reported and accessible	Not reported	No	Not reported	#N/A	#N/A	Point estimate (single parameter / parameter set)	#N/A	Numerical: e.g. as value(s).; Graphical: e.g., as a plot of calibrated model trend versus calibration targets.	#N/A	Uncertainty in calibration outputs is not reported.	#N/A	1	Demographic (e.g., population size, sex and age distribution)	#N/A	#N/A	Identify an optimal parameter set	Manual (hand-tuning)
351	https://doi.org/10.1093/cid/ciaa857	2021	Model-Based Cost-Effectiveness of State-level Latent Tuberculosis Interventions in California, Florida, New York and Texas	United States of America	TB	Individual-based	#N/A	Stochastic model	Evaluate interventions	Multiple	Prior knowledge is incorporated for at least one parameter to be calibrated; e.g., as a prior distribution over the parameter.	Subset of parameters	Not reported	#N/A	Multiple	Modeled estimates (e.g., WHO TB incidence estimates)	Not reported	Not reported	Not reported	Not reported	No	Not reported	#N/A	#N/A	Sample estimate (multiple parameter sets)	#N/A	Calibration results are not reported.	#N/A	Uncertainty in calibration outputs is not reported.	#N/A	Not reported	Demographic (e.g., population size, sex and age distribution); Incidence	#N/A	#N/A	Not reported	Not reported
346	https://10.0.4.73/QAD.0000000000002437	2019	The Estimation and Projection Package Age-Sex Model and the r-hybrid model: new tools for estimating HIV incidence trends in sub-Saharan Africa	Kenya, Malawi, Ethiopia, Mozambique	HIV	Compartmental	#N/A	Not reported	Predict disease trends	Multiple	Prior knowledge is incorporated for at least one parameter to be calibrated; e.g., as a prior distribution over the parameter.	Subset of parameters	Parameters are relevant to question of interest.; Parameters are uncertain.	#N/A	Multiple	Empirical data or statistical summaries of empirical data (e.g., WHO case notification data)	Calibration was done as a single step (i.e., all parameters were calibrated at once).	Incremental Mixture Importance Sampling (IMIS)	Link reported and accessible	R	Yes	Data likelihood	#N/A	#N/A	Sample estimate (multiple parameter sets)	#N/A	Graphical: e.g., as a plot of calibrated model trend versus calibration targets.	#N/A	Graphical: As a plot. E.g., a line with shaded areas indicating uncertainty intervals	#N/A	3000	Prevalence	#N/A	#N/A	Approximate a distribution	Incremental Mixture Importance Sampling (IMIS)
342	https://doi.org/doi:10.1016/j.epidem.2020.100423	2020	Assessing the use of surveillance data to estimate the impact of prevention interventions on HIV incidence in cluster-randomized controlled trials	United States of America	HIV	Compartmental	#N/A	Deterministic model	Understand disease mechanisms (e.g., through inference on a parameter) ; Evaluate interventions	Multiple	Prior knowledge is incorporated for at least one parameter to be calibrated; e.g., as a prior distribution over the parameter.	Subset of parameters	Not reported	#N/A	Multiple	Empirical data or statistical summaries of empirical data (e.g., WHO case notification data) ; Modeled estimates (e.g., WHO TB incidence estimates)	Calibration was done as a single step (i.e., all parameters were calibrated at once).	Not reported	Not reported	C++	No	Not reported	#N/A	#N/A	Sample estimate (multiple parameter sets)	#N/A	Numerical: e.g. as value(s).; Graphical: e.g., as a plot of calibrated model trend versus calibration targets.	#N/A	Numerical: As uncertainty intervals around estimates or model outputs. e.g., 95% CI: 1.5 - 4.5.; Graphical: As a plot. E.g., a line with shaded areas indicating uncertainty intervals	#N/A	169	Demographic (e.g., population size, sex and age distribution); Prevalence; Treatment and treatment outcomes (e.g., mortality, recovery)	#N/A	#N/A	Not reported	Not reported
329	https://doi.org/10.1016/j.idm.2020.09.009	2020	The impact of implementing HIV prevention policies therapy and control strategy among HIV and AIDS incidence cases in Malaysia	Malaysia	HIV	Compartmental	#N/A	Deterministic model	Evaluate interventions	Multiple	Not reported	All parameters	Not reported	#N/A	Multiple	Empirical data or statistical summaries of empirical data (e.g., WHO case notification data)	Calibration was done as a single step (i.e., all parameters were calibrated at once).	Markov Chain Monte Carlo	Not reported	R	Yes	Not reported	#N/A	#N/A	Point estimate (single parameter / parameter set)	#N/A	Numerical: e.g. as value(s).; Graphical: e.g., as a plot of calibrated model trend versus calibration targets.	#N/A	Numerical: As uncertainty intervals around estimates or model outputs. e.g., 95% CI: 1.5 - 4.5.; Graphical: As a plot. E.g., a line with shaded areas indicating uncertainty intervals	#N/A	Not reported	Incidence; Notifications / diagnoses	#N/A	#N/A	Approximate a distribution	Markov Chain Monte Carlo
326	doi:10.1097/QAI.0000000000002546	2021	Development of a Mathematical Model to Estimate the Cost-Effectiveness of HRSA's Ryan White HIV/AIDS Program	United States of America	HIV	Individual-based	#N/A	Stochastic model	Understand disease mechanisms (e.g., through inference on a parameter) ; Evaluate interventions	Multiple	Prior knowledge is incorporated for at least one parameter to be calibrated; e.g., as a prior distribution over the parameter.	Subset of parameters	Parameters are uncertain.	#N/A	Multiple	Empirical data or statistical summaries of empirical data (e.g., WHO case notification data)	Not reported	Not reported	Not reported	Not reported	No	Not reported	#N/A	#N/A	Point estimate (single parameter / parameter set)	#N/A	Numerical: e.g. as value(s).	#N/A	Uncertainty in calibration outputs is not reported.	#N/A	Not reported	Contact/exposure (e.g., number of sexual partners, number of mosquito bites); Incidence	#N/A	#N/A	Not reported	Not reported
325	doi:10.1097/QAI.0000000000003029	2022	PROJECTED IMPACT OF EXPANDED LONG-ACTING INJECTABLE PREP USE AMONG MEN WHO HAVE SEX WITH MEN ON LOCAL HIV EPIDEMICS	United States of America	HIV	Compartmental	#N/A	Deterministic model	Evaluate interventions	Multiple	Prior knowledge is incorporated for at least one parameter to be calibrated; e.g., as a prior distribution over the parameter.	Not reported	Not reported	#N/A	Multiple	Empirical data or statistical summaries of empirical data (e.g., WHO case notification data) ; Modeled estimates (e.g., WHO TB incidence estimates)	Calibration was done sequentially: different parameters (or subsets of parameters) were calibrated over multiple rounds.	Markov Chain Monte Carlo	Link reported and accessible	R	No	Data likelihood	#N/A	#N/A	Sample estimate (multiple parameter sets)	#N/A	Numerical: e.g. as value(s).; Graphical: e.g., as a plot of calibrated model trend versus calibration targets.	#N/A	Numerical: As uncertainty intervals around estimates or model outputs. e.g., 95% CI: 1.5 - 4.5.	#N/A	1000	Contact/exposure (e.g., number of sexual partners, number of mosquito bites); Notifications / diagnoses; Treatment and treatment outcomes (e.g., mortality, recovery)	#N/A	#N/A	Approximate a distribution	Markov Chain Monte Carlo
313	http://doi.org/10.1097/QAI.0000000000003013	2022	Modeling the Impact of HIV-1 Nucleic Acid Testing Among Symptomatic Adult Outpatients in Kenya	Kenya	HIV	Individual-based	#N/A	Stochastic model	Evaluate interventions	Multiple	Prior knowledge is incorporated for at least one parameter to be calibrated; e.g., as a prior distribution over the parameter.	Subset of parameters	Parameters are uncertain.	#N/A	Multiple	Empirical data or statistical summaries of empirical data (e.g., WHO case notification data)	Calibration was done sequentially: different parameters (or subsets of parameters) were calibrated over multiple rounds.	Approximate Bayesian Computation Sequential Monte Carlo (ABC-SMC)	Link reported and accessible	R; C++	Yes	Not reported	#N/A	#N/A	Sample estimate (multiple parameter sets)	#N/A	Numerical: e.g. as value(s).	#N/A	Uncertainty in calibration outputs is not reported.	#N/A	Not reported	Demographic (e.g., population size, sex and age distribution); Prevalence	#N/A	#N/A	Approximate a distribution	Approximate Bayesian Computation (ABC)
311	https://doi.org/10.1016/j. lanwpc.2022.100467	2022	Elimination of HIV transmission in Japanese MSM with combination interventions	Japan	HIV	Compartmental	#N/A	Deterministic model	Evaluate interventions; Predict disease trends	Multiple	Prior knowledge is incorporated for at least one parameter to be calibrated; e.g., as a prior distribution over the parameter.	Subset of parameters	Parameters are relevant to question of interest.	#N/A	Multiple	Empirical data or statistical summaries of empirical data (e.g., WHO case notification data)	Calibration was done as a single step (i.e., all parameters were calibrated at once).	Deviance-based loss	Not reported	Matlab	No	Ad-hoc distance function (as in Approximate Bayesian Computation or least squares)	#N/A	#N/A	Sample estimate (multiple parameter sets)	#N/A	Numerical: e.g. as value(s).	#N/A	Numerical: As uncertainty intervals around estimates or model outputs. e.g., 95% CI: 1.5 - 4.5.	#N/A	1000	Contact/exposure (e.g., number of sexual partners, number of mosquito bites); Demographic (e.g., population size, sex and age distribution); Notifications / diagnoses; Prevalence; Treatment and treatment outcomes (e.g., mortality, recovery)	#N/A	#N/A	Identify an optimal parameter set	Deviance-based loss
305	https://doi.org/10.1016/j.epidem.2019.02.002	2019	Estimating HIV incidence from surveillance data indicates a second wave of infections in Brazil	Brazil	HIV	Compartmental	#N/A	Deterministic model	Understand disease mechanisms (e.g., through inference on a parameter) ; Predict disease trends	Multiple	Prior knowledge is incorporated for at least one parameter to be calibrated; e.g., as a prior distribution over the parameter.	Subset of parameters	Not reported	#N/A	Multiple	Empirical data or statistical summaries of empirical data (e.g., WHO case notification data) ; Modeled estimates (e.g., WHO TB incidence estimates)	Not reported	Markov Chain Monte Carlo	Not reported	R	No	Data likelihood	#N/A	#N/A	Sample estimate (multiple parameter sets)	#N/A	Numerical: e.g. as value(s).; Graphical: e.g., as a plot of calibrated model trend versus calibration targets.	#N/A	Numerical: As uncertainty intervals around estimates or model outputs. e.g., 95% CI: 1.5 - 4.5.; Graphical: As a plot. E.g., a line with shaded areas indicating uncertainty intervals	#N/A	1000	Notifications / diagnoses; Treatment and treatment outcomes (e.g., mortality, recovery)	#N/A	#N/A	Approximate a distribution	Markov Chain Monte Carlo
302	https://doi.org/10.1093/pubmed/fdz116	2019	Analysis and forecast of the HIV/AIDS epidemic in Mainland China, 1985-2016	China	HIV	Not reported	#N/A	Stochastic model	Evaluate interventions; Predict disease trends	Multiple	Prior knowledge is incorporated for at least one parameter to be calibrated; e.g., as a prior distribution over the parameter.	Subset of parameters	Not reported	#N/A	Multiple	Empirical data or statistical summaries of empirical data (e.g., WHO case notification data)	Not reported	Coordinate descent algorithm	Not reported	Not reported	No	Ad-hoc distance function (as in Approximate Bayesian Computation or least squares)	#N/A	#N/A	Point estimate (single parameter / parameter set)	#N/A	Numerical: e.g. as value(s).; Graphical: e.g., as a plot of calibrated model trend versus calibration targets.	#N/A	Numerical: As uncertainty intervals around estimates or model outputs. e.g., 95% CI: 1.5 - 4.5.	#N/A	1	Notifications / diagnoses	#N/A	#N/A	Identify an optimal parameter set	Coordinate descent algorithm
301	https://doi.org/10.1016/j.eclinm.2020.100483	2020	Understanding the impact of interruptions to HIV services during the COVID-19 pandemic: A modelling study	South Africa, Malawi, Zimbabwe, Uganda	HIV	Compartmental	#N/A	Deterministic model	Predict disease trends	Multiple	Not reported	Subset of parameters	Parameters are uncertain.	#N/A	Multiple	Empirical data or statistical summaries of empirical data (e.g., WHO case notification data) ; Modeled estimates (e.g., WHO TB incidence estimates)	Not reported	Not reported	Not reported	Not reported	No	Not reported	#N/A	#N/A	Point estimate (single parameter / parameter set)	#N/A	Numerical: e.g. as value(s).; Graphical: e.g., as a plot of calibrated model trend versus calibration targets.	#N/A	Uncertainty in calibration outputs is not reported.	#N/A	1	Demographic (e.g., population size, sex and age distribution); Prevalence; Treatment and treatment outcomes (e.g., mortality, recovery)	#N/A	#N/A	Not reported	Not reported
293	10.1093/aje/kwz147	2019	Impact and Effectiveness of State-Level Tuberculosis Interventions in California, Florida, New York, and Texas: A Model-Based Analysis	United States of America	TB	Individual-based	#N/A	Not reported	Evaluate interventions; Predict disease trends	Multiple	Prior knowledge is incorporated for at least one parameter to be calibrated; e.g., as a prior distribution over the parameter.	Subset of parameters	Parameters are uncertain.	#N/A	Multiple	Empirical data or statistical summaries of empirical data (e.g., WHO case notification data)	Not reported	Not reported	Not reported	Not reported	No	Not reported	#N/A	#N/A	Sample estimate (multiple parameter sets)	#N/A	Numerical: e.g. as value(s).; Graphical: e.g., as a plot of calibrated model trend versus calibration targets.	#N/A	Numerical: As uncertainty intervals around estimates or model outputs. e.g., 95% CI: 1.5 - 4.5.; Graphical: As a plot. E.g., a line with shaded areas indicating uncertainty intervals	#N/A	10000	Demographic (e.g., population size, sex and age distribution); Incidence; Prevalence	#N/A	#N/A	Not reported	Not reported
292	https://doi.org/10.1097/QAD.0000000000001959	2018	Modeling the implementation of population-level isoniazid preventive therapy for tuberculosis control in a high HIV-prevalence setting	South Africa	HIV; TB	Compartmental	#N/A	Deterministic model	Evaluate interventions	Multiple	Not reported	Subset of parameters	Not reported	#N/A	Multiple	Empirical data or statistical summaries of empirical data (e.g., WHO case notification data) ; Modeled estimates (e.g., WHO TB incidence estimates)	Not reported	Not reported	Not reported	R	No	Not reported	#N/A	#N/A	Not reported	#N/A	Numerical: e.g. as value(s).; Graphical: e.g., as a plot of calibrated model trend versus calibration targets.	#N/A	Uncertainty in calibration outputs is not reported.	#N/A	Not reported	Incidence; Prevalence; Treatment and treatment outcomes (e.g., mortality, recovery)	#N/A	#N/A	Not reported	Not reported
287	https://doi.org/10.1186/s41256-019-0107-1	2019	The potential impact of a “curative intervention” for HIV: a modelling study	South Africa	HIV	Compartmental	#N/A	Deterministic model	Evaluate interventions	Multiple	Not reported	Subset of parameters	Parameters are uncertain.	#N/A	Multiple	Empirical data or statistical summaries of empirical data (e.g., WHO case notification data) ; Modeled estimates (e.g., WHO TB incidence estimates)	Not reported	Not reported	Not reported	Not reported	No	Not reported	#N/A	#N/A	Not reported	#N/A	Numerical: e.g. as value(s).; Graphical: e.g., as a plot of calibrated model trend versus calibration targets.	#N/A	Uncertainty in calibration outputs is not reported.	#N/A	Not reported	Demographic (e.g., population size, sex and age distribution); Incidence; Prevalence; Treatment and treatment outcomes (e.g., mortality, recovery)	#N/A	#N/A	Not reported	Not reported
284	https://doi.org/10.1111/hiv.13063	2021	Modelling the impact of an HIV testing intervention on HIV transmission among men who have sex with men in China	China	HIV	Compartmental	#N/A	Deterministic model	Evaluate interventions	Multiple	Prior knowledge is incorporated for at least one parameter to be calibrated; e.g., as a prior distribution over the parameter.	Subset of parameters	Not reported	#N/A	Multiple	Empirical data or statistical summaries of empirical data (e.g., WHO case notification data) ; Modeled estimates (e.g., WHO TB incidence estimates)	Calibration was done as a single step (i.e., all parameters were calibrated at once).	Likelihood-based estimation	Not reported	R	Yes	Data likelihood	#N/A	#N/A	Sample estimate (multiple parameter sets)	#N/A	Numerical: e.g. as value(s).; Graphical: e.g., as a plot of calibrated model trend versus calibration targets.	#N/A	Graphical: As a plot. E.g., a line with shaded areas indicating uncertainty intervals	#N/A	100	Climate (e.g., temperature, humidity, rainfall); Demographic (e.g., population size, sex and age distribution); Incidence; Notifications / diagnoses; Prevalence; Treatment and treatment outcomes (e.g., mortality, recovery)	#N/A	#N/A	Identify an optimal parameter set	Likelihood-based estimation
282	https://doi.org/10.1097/qai.0000000000002684	2021	Predicting HIV Incidence in the SEARCH Trial: A Mathematical Modeling Study	Uganda, Kenya	HIV	Individual-based	#N/A	Stochastic model	Evaluate interventions	Multiple	Not reported	Subset of parameters	Not reported	#N/A	Multiple	Empirical data or statistical summaries of empirical data (e.g., WHO case notification data)	Not reported	Not reported	Link reported but inaccessible	Not reported	No	Not reported	#N/A	#N/A	Sample estimate (multiple parameter sets)	#N/A	Numerical: e.g. as value(s).; Graphical: e.g., as a plot of calibrated model trend versus calibration targets.	#N/A	Numerical: As uncertainty intervals around estimates or model outputs. e.g., 95% CI: 1.5 - 4.5.; Graphical: As a plot. E.g., a line with shaded areas indicating uncertainty intervals	#N/A	250	Demographic (e.g., population size, sex and age distribution); Prevalence; Treatment and treatment outcomes (e.g., mortality, recovery)	#N/A	#N/A	Not reported	Not reported
281	https://doi.org/10.1186/s12879-023-08113-2	2023	Modelling the impact of combining HIV prevention interventions on HIV dynamics in fishing communities in Uganda	Uganda	HIV	Compartmental	#N/A	Deterministic model	Evaluate interventions	Multiple	Prior knowledge is incorporated for at least one parameter to be calibrated; e.g., as a prior distribution over the parameter.	Subset of parameters	Parameters are uncertain.	#N/A	Multiple	Empirical data or statistical summaries of empirical data (e.g., WHO case notification data)	Calibration was done as a single step (i.e., all parameters were calibrated at once).	Least squares estimation	Link reported and accessible	R	No	Ad-hoc distance function (as in Approximate Bayesian Computation or least squares)	#N/A	#N/A	Point estimate (single parameter / parameter set)	#N/A	Numerical: e.g. as value(s).; Graphical: e.g., as a plot of calibrated model trend versus calibration targets.	#N/A	Numerical: As uncertainty intervals around estimates or model outputs. e.g., 95% CI: 1.5 - 4.5.; Graphical: As a plot. E.g., a line with shaded areas indicating uncertainty intervals	#N/A	1	Demographic (e.g., population size, sex and age distribution); Prevalence	#N/A	#N/A	#N/A	Least squares estimation
278	https://doi.org/10.1016/j.idm.2019.04.001	2019	Projected effectiveness of HIV detection during early infection and rapid ART initiation among MSM and transgender women in Peru: A modeling study	Peru	HIV	Compartmental	#N/A	Not reported	Evaluate interventions; Predict disease trends	Multiple	Prior knowledge is incorporated for at least one parameter to be calibrated; e.g., as a prior distribution over the parameter.	Subset of parameters	Parameters are uncertain.	#N/A	Multiple	Empirical data or statistical summaries of empirical data (e.g., WHO case notification data)	Calibration was done sequentially: different parameters (or subsets of parameters) were calibrated over multiple rounds.	Sequential Monte Carlo (SMC)	Not reported	Not reported	No	Not reported	#N/A	#N/A	Sample estimate (multiple parameter sets)	#N/A	Graphical: e.g., as a plot of calibrated model trend versus calibration targets.	#N/A	Numerical: As uncertainty intervals around estimates or model outputs. e.g., 95% CI: 1.5 - 4.5.; Graphical: As a plot. E.g., a line with shaded areas indicating uncertainty intervals	#N/A	1000	Notifications / diagnoses; Prevalence; Treatment and treatment outcomes (e.g., mortality, recovery)	#N/A	#N/A	Approximate a distribution	Sequential Monte Carlo (SMC)
277	https://doi.org/10.1186/s12874-022-01756-w	2022	Evaluating the sensitivity of jurisdictional heterogeneity and jurisdictional mixing in national level HIV prevention analyses: context of the U.S. ending the HIV epidemic plan	United States of America	HIV	Compartmental	#N/A	Not reported	Understand disease mechanisms (e.g., through inference on a parameter) ; Evaluate interventions	Multiple	Prior knowledge is incorporated for at least one parameter to be calibrated; e.g., as a prior distribution over the parameter.	Subset of parameters	Parameters are relevant to question of interest.	#N/A	Multiple	Empirical data or statistical summaries of empirical data (e.g., WHO case notification data)	Calibration was done sequentially: different parameters (or subsets of parameters) were calibrated over multiple rounds.	Not reported	Not reported	Python	No	Not reported	#N/A	#N/A	Point estimate (single parameter / parameter set)	#N/A	Numerical: e.g. as value(s).; Graphical: e.g., as a plot of calibrated model trend versus calibration targets.	#N/A	Graphical: As a plot. E.g., a line with shaded areas indicating uncertainty intervals	#N/A	Not reported	Contact/exposure (e.g., number of sexual partners, number of mosquito bites); Incidence; Notifications / diagnoses	#N/A	#N/A	Not reported	Not reported
274	http://doi.org/10.1093/ofid/ofy008	2018	What Will It Take to Reduce HIV Incidence in the United States: A Mathematical Modeling Analysis	United States of America	HIV	Compartmental	#N/A	Deterministic model	Evaluate interventions; Predict disease trends	Multiple	Prior knowledge is incorporated for at least one parameter to be calibrated; e.g., as a prior distribution over the parameter.	Subset of parameters	Not reported	#N/A	Multiple	Empirical data or statistical summaries of empirical data (e.g., WHO case notification data)	Calibration was done sequentially: different parameters (or subsets of parameters) were calibrated over multiple rounds.	Not reported	Not reported	R; C++	No	Not reported	#N/A	#N/A	Sample estimate (multiple parameter sets)	#N/A	Numerical: e.g. as value(s).	#N/A	Numerical: As uncertainty intervals around estimates or model outputs. e.g., 95% CI: 1.5 - 4.5.	#N/A	Not reported	Incidence; Prevalence; Treatment and treatment outcomes (e.g., mortality, recovery)	#N/A	#N/A	Not reported	Not reported
270	http://doi.org/10.1097/QAI.0000000000002340	2020	Understanding the HIV Epidemic Among MSM in Baltimore: A Modeling Study Estimating the Impact of Past HIV Interventions and Who Acquired and Contributed to Infections	United States of America	HIV	Compartmental	#N/A	Deterministic model	Evaluate interventions	Multiple	Prior knowledge is incorporated for at least one parameter to be calibrated; e.g., as a prior distribution over the parameter.	Subset of parameters	Parameters are uncertain.	#N/A	Multiple	Empirical data or statistical summaries of empirical data (e.g., WHO case notification data)	Not reported	Approximate Bayesian Computation (ABC)	Not reported	Not reported	No	Not reported	#N/A	#N/A	Sample estimate (multiple parameter sets)	#N/A	Numerical: e.g. as value(s).; Graphical: e.g., as a plot of calibrated model trend versus calibration targets.	#N/A	Numerical: As uncertainty intervals around estimates or model outputs. e.g., 95% CI: 1.5 - 4.5.; Graphical: As a plot. E.g., a line with shaded areas indicating uncertainty intervals	#N/A	118	Contact/exposure (e.g., number of sexual partners, number of mosquito bites); Demographic (e.g., population size, sex and age distribution); Notifications / diagnoses	#N/A	#N/A	Approximate a distribution	Approximate Bayesian Computation (ABC)
268	https://doi.org/10.1093/infdis/jiaa130	2020	Ending the HIV Epidemic Among Persons Who Inject Drugs: A Cost-Effectiveness Analysis in Six US Cities	United States of America	HIV	Compartmental	#N/A	Not reported	Evaluate interventions	Not reported	Not reported	Not reported	Not reported	#N/A	Multiple	Not reported	Not reported	Not reported	Not reported	Not reported	No	Not reported	#N/A	#N/A	Sample estimate (multiple parameter sets)	#N/A	Numerical: e.g. as value(s).; Graphical: e.g., as a plot of calibrated model trend versus calibration targets.	#N/A	Numerical: As uncertainty intervals around estimates or model outputs. e.g., 95% CI: 1.5 - 4.5.; Graphical: As a plot. E.g., a line with shaded areas indicating uncertainty intervals	#N/A	2000	Demographic (e.g., population size, sex and age distribution); Notifications / diagnoses; Prevalence; Treatment and treatment outcomes (e.g., mortality, recovery)	#N/A	#N/A	Not reported	Not reported
265	https://doi.org/10.1097/QAI.0000000000001783	2018	The Antimalarial Benefit of HIV Antiretroviral Therapy in Areas of Low to Moderate Malaria Transmission Intensity	Malawi	Malaria	Not reported	#N/A	Not reported	Evaluate interventions	Multiple	Not reported	Not reported	Parameters are uncertain.	#N/A	Multiple	Empirical data or statistical summaries of empirical data (e.g., WHO case notification data)	Not reported	Not reported	Not reported	Not reported	No	Not reported	#N/A	#N/A	Not reported	#N/A	Numerical: e.g. as value(s).; Graphical: e.g., as a plot of calibrated model trend versus calibration targets.	#N/A	Numerical: As uncertainty intervals around estimates or model outputs. e.g., 95% CI: 1.5 - 4.5.	#N/A	Not reported	Climate (e.g., temperature, humidity, rainfall); Treatment and treatment outcomes (e.g., mortality, recovery); Transmission rate / potential	#N/A	#N/A	Not reported	Not reported
262	https://doi.org/10.1097/QAD.0000000000002455	2020	The impact of localized implementation: determining the cost-effectiveness of HIV prevention and care interventions across six United States cities	United States of America	HIV	Compartmental	#N/A	Not reported	Evaluate interventions; Predict disease trends	Multiple	Not reported	Subset of parameters	Parameters are uncertain.	#N/A	Multiple	Modeled estimates (e.g., WHO TB incidence estimates)	Not reported	Not reported	Not reported	Not reported	No	Not reported	#N/A	#N/A	Sample estimate (multiple parameter sets)	#N/A	Graphical: e.g., as a plot of calibrated model trend versus calibration targets.	#N/A	Uncertainty in calibration outputs is not reported.	#N/A	2000	Demographic (e.g., population size, sex and age distribution); Incidence; Notifications / diagnoses; Prevalence; Treatment and treatment outcomes (e.g., mortality, recovery)	#N/A	#N/A	Not reported	Not reported
251	https://doi.org/10.1097/qai.0000000000002927	2022	The Effect of HIV Programs in South Africa on National HIV Incidence Trends, 2000–2019	South Africa	HIV	Compartmental	#N/A	Deterministic model	Evaluate interventions	Multiple	Prior knowledge is incorporated for at least one parameter to be calibrated; e.g., as a prior distribution over the parameter.	Subset of parameters	Not reported	#N/A	Multiple	Empirical data or statistical summaries of empirical data (e.g., WHO case notification data)	Not reported	Incremental Mixture Importance Sampling (IMIS)	Not reported	Other	No	Data likelihood	#N/A	#N/A	Sample estimate (multiple parameter sets)	#N/A	Numerical: e.g. as value(s).; Graphical: e.g., as a plot of calibrated model trend versus calibration targets.	#N/A	Numerical: As uncertainty intervals around estimates or model outputs. e.g., 95% CI: 1.5 - 4.5.; Graphical: As a plot. E.g., a line with shaded areas indicating uncertainty intervals	#N/A	Not reported	Demographic (e.g., population size, sex and age distribution); Notifications / diagnoses; Prevalence; Treatment and treatment outcomes (e.g., mortality, recovery)	#N/A	#N/A	Approximate a distribution	Incremental Mixture Importance Sampling (IMIS)
243	https://doi.org/10.1007/s11538-021-00891-7	2021	Modeling the Effect of HIV/AIDS Stigma on HIV Infection Dynamics in Kenya	Kenya	HIV	Compartmental	#N/A	Stochastic model	Understand disease mechanisms (e.g., through inference on a parameter) ; Evaluate interventions; Predict disease trends	Multiple	Prior knowledge is incorporated for at least one parameter to be calibrated; e.g., as a prior distribution over the parameter.	Subset of parameters	Parameters are uncertain.	#N/A	Multiple	Empirical data or statistical summaries of empirical data (e.g., WHO case notification data)	Calibration was done as a single step (i.e., all parameters were calibrated at once).	Least squares estimation	Not reported	Matlab	Yes	Ad-hoc distance function (as in Approximate Bayesian Computation or least squares)	#N/A	#N/A	Point estimate (single parameter / parameter set)	#N/A	Numerical: e.g. as value(s).; Graphical: e.g., as a plot of calibrated model trend versus calibration targets.	#N/A	Uncertainty in calibration outputs is not reported.	#N/A	1	Prevalence; Treatment and treatment outcomes (e.g., mortality, recovery)	#N/A	#N/A	#N/A	Least squares estimation
240	https://doi.org/10.1016/j.jtbi.2017.10.020	2018	Projecting the impact of anal intercourse on HIV transmission among heterosexuals in high HIV prevalence settings	Zimbabwe	HIV	Compartmental	#N/A	Deterministic model	Understand disease mechanisms (e.g., through inference on a parameter)	Multiple	Not reported	Subset of parameters	Not reported	#N/A	Single	Empirical data or statistical summaries of empirical data (e.g., WHO case notification data)	Not reported	Least squares estimation	Not reported	Matlab	Yes	Ad-hoc distance function (as in Approximate Bayesian Computation or least squares)	#N/A	#N/A	Point estimate (single parameter / parameter set)	#N/A	Numerical: e.g. as value(s).; Graphical: e.g., as a plot of calibrated model trend versus calibration targets.	#N/A	Numerical: As uncertainty intervals around estimates or model outputs. e.g., 95% CI: 1.5 - 4.5.	#N/A	1	Prevalence	#N/A	#N/A	#N/A	Least squares estimation
236	doi: 10.1097/QAI.0000000000002580	2021	Quantifying the Evolving Contribution of HIV Interventions and Key Populations to the HIV Epidemic in Yaoundé, Cameroon	Cameroon	HIV	Compartmental	#N/A	Deterministic model	Evaluate interventions	Multiple	Prior knowledge is incorporated for at least one parameter to be calibrated; e.g., as a prior distribution over the parameter.	Subset of parameters	Parameters are uncertain.	#N/A	Multiple	Empirical data or statistical summaries of empirical data (e.g., WHO case notification data)	Not reported	Not reported	Not reported	Other	No	Data likelihood	#N/A	#N/A	Sample estimate (multiple parameter sets)	#N/A	Numerical: e.g. as value(s).; Graphical: e.g., as a plot of calibrated model trend versus calibration targets.	#N/A	Numerical: As uncertainty intervals around estimates or model outputs. e.g., 95% CI: 1.5 - 4.5.; Graphical: As a plot. E.g., a line with shaded areas indicating uncertainty intervals	#N/A	Not reported	Contact/exposure (e.g., number of sexual partners, number of mosquito bites); Demographic (e.g., population size, sex and age distribution); Treatment and treatment outcomes (e.g., mortality, recovery)	#N/A	#N/A	Not reported	Not reported
232	doi: 10.2807/1560-7917.ES.2019.24.7.1800398	2019	Cost-effectiveness and budget effect of pre-exposure prophylaxis for HIV-1 prevention in Germany from 2018 to 2058	Germany	HIV	Compartmental	#N/A	Deterministic model	Evaluate interventions; Predict disease trends	Multiple	Prior knowledge is incorporated for at least one parameter to be calibrated; e.g., as a prior distribution over the parameter.	Subset of parameters	Parameters are uncertain.	#N/A	Multiple	Empirical data or statistical summaries of empirical data (e.g., WHO case notification data)	Not reported	Sequential Monte Carlo (SMC)	Not reported	Not reported	No	Not reported	#N/A	#N/A	Sample estimate (multiple parameter sets)	#N/A	Numerical: e.g. as value(s).	#N/A	Numerical: As uncertainty intervals around estimates or model outputs. e.g., 95% CI: 1.5 - 4.5.	#N/A	862	Demographic (e.g., population size, sex and age distribution); Notifications / diagnoses	#N/A	#N/A	Approximate a distribution	Sequential Monte Carlo (SMC)
226	https://doi.org/10.1016/j.chaos.2020.109967	2020	Fractional model of HIV transmission with awareness effect	Indonesia	HIV	Compartmental	#N/A	Not reported	Understand disease mechanisms (e.g., through inference on a parameter)	Multiple	Not reported	Subset of parameters	Not reported	#N/A	Single	Not reported	Not reported	Least squares estimation	Not reported	Not reported	No	Not reported	#N/A	#N/A	Point estimate (single parameter / parameter set)	#N/A	Numerical: e.g. as value(s).; Graphical: e.g., as a plot of calibrated model trend versus calibration targets.	#N/A	Uncertainty in calibration outputs is not reported.	#N/A	1	Incidence	#N/A	#N/A	#N/A	Least squares estimation
224	https://doi.org/10.1097/QAD.0000000000002681	2020	Modeling an integrated HIV prevention and care continuum to achieve the Ending the HIV Epidemic goals	United States of America	HIV	Individual-based	#N/A	Stochastic model	Evaluate interventions; Predict disease trends	Multiple	Prior knowledge is incorporated for at least one parameter to be calibrated; e.g., as a prior distribution over the parameter.	Subset of parameters	Parameters are uncertain.	#N/A	Multiple	Empirical data or statistical summaries of empirical data (e.g., WHO case notification data)	Calibration was done sequentially: different parameters (or subsets of parameters) were calibrated over multiple rounds.	Approximate Bayesian Computation Sequential Monte Carlo (ABC-SMC)	Link reported and accessible	R; C++	Yes	Ad-hoc distance function (as in Approximate Bayesian Computation or least squares)	#N/A	#N/A	Sample estimate (multiple parameter sets)	#N/A	Numerical: e.g. as value(s).; Graphical: e.g., as a plot of calibrated model trend versus calibration targets.	#N/A	Numerical: As uncertainty intervals around estimates or model outputs. e.g., 95% CI: 1.5 - 4.5.; Graphical: As a plot. E.g., a line with shaded areas indicating uncertainty intervals	#N/A	1000	Notifications / diagnoses; Prevalence; Treatment and treatment outcomes (e.g., mortality, recovery)	#N/A	#N/A	Approximate a distribution	Approximate Bayesian Computation (ABC)
215	https://doi.org/10.3390/app12168359	2022	Exploring Projections for HIV Infection with Pre-Exposure Prophylaxis Usage in a High-Risk Population	United States of America	HIV	Compartmental	#N/A	Not reported	Evaluate interventions	Multiple	Not reported	Subset of parameters	Parameters are uncertain.	#N/A	Multiple	Empirical data or statistical summaries of empirical data (e.g., WHO case notification data) ; Modeled estimates (e.g., WHO TB incidence estimates)	Not reported	Not reported	Not reported	Not reported	No	Not reported	#N/A	#N/A	Point estimate (single parameter / parameter set)	#N/A	Numerical: e.g. as value(s).; Graphical: e.g., as a plot of calibrated model trend versus calibration targets.	#N/A	Uncertainty in calibration outputs is not reported.	#N/A	1	Climate (e.g., temperature, humidity, rainfall); Demographic (e.g., population size, sex and age distribution); Prevalence	#N/A	#N/A	Not reported	Not reported
211	https://doi.org/10.1016/j.jfranklin.2022.04.005	2022	Optimal control of TB transmission based on an age structured HIV-TB co-infection model	China	HIV; TB	Not reported	#N/A	Not reported	Evaluate interventions	Multiple	Not reported	Subset of parameters	Parameters are uncertain.	#N/A	Single	Empirical data or statistical summaries of empirical data (e.g., WHO case notification data)	Not reported	Markov Chain Monte Carlo	Not reported	Not reported	No	Not reported	#N/A	#N/A	Point estimate (single parameter / parameter set)	#N/A	Numerical: e.g. as value(s).; Graphical: e.g., as a plot of calibrated model trend versus calibration targets.	#N/A	Numerical: As uncertainty intervals around estimates or model outputs. e.g., 95% CI: 1.5 - 4.5.	#N/A	1	Notifications / diagnoses	#N/A	#N/A	Approximate a distribution	Markov Chain Monte Carlo
206	https://doi.org/10.1371/journal.pone.0258267	2021	Could the 2010 HIV outbreak in Athens, Greece have been prevented? A mathematical modeling study	Greece	HIV	Individual-based	#N/A	Stochastic model	Evaluate interventions	Multiple	No prior knowledge is incorporated for parameters to be calibrated.	Subset of parameters	Not reported	#N/A	Multiple	Empirical data or statistical summaries of empirical data (e.g., WHO case notification data) ; Modeled estimates (e.g., WHO TB incidence estimates)	Calibration was done sequentially: different parameters (or subsets of parameters) were calibrated over multiple rounds.	Least squares estimation	Not reported	Not reported	No	Ad-hoc distance function (as in Approximate Bayesian Computation or least squares)	#N/A	#N/A	Point estimate (single parameter / parameter set)	#N/A	Graphical: e.g., as a plot of calibrated model trend versus calibration targets.	#N/A	Graphical: As a plot. E.g., a line with shaded areas indicating uncertainty intervals	#N/A	Not reported	Notifications / diagnoses; Prevalence; Treatment and treatment outcomes (e.g., mortality, recovery)	#N/A	#N/A	#N/A	Least squares estimation
179	https://doi.org/10.1111/nrm.12332	2021	Current forecast of HIV/AIDS using Bayesian inference	Luxembourg, Czech Republic, Japan, Croatia, United Kingdom, Mexico	HIV	Compartmental	#N/A	Not reported	Understand disease mechanisms (e.g., through inference on a parameter)	Multiple	Prior knowledge is incorporated for at least one parameter to be calibrated; e.g., as a prior distribution over the parameter.	Subset of parameters	Parameters are relevant to question of interest.	#N/A	Multiple	Empirical data or statistical summaries of empirical data (e.g., WHO case notification data)	Not reported	Markov Chain Monte Carlo	Link reported and accessible	Python	Yes	Data likelihood	#N/A	#N/A	Sample estimate (multiple parameter sets)	#N/A	Numerical: e.g. as value(s).; Graphical: e.g., as a plot of calibrated model trend versus calibration targets.	#N/A	Numerical: As uncertainty intervals around estimates or model outputs. e.g., 95% CI: 1.5 - 4.5.; Graphical: As a plot. E.g., a line with shaded areas indicating uncertainty intervals	#N/A	300000	Notifications / diagnoses	#N/A	#N/A	Approximate a distribution	Markov Chain Monte Carlo
166	https://doi.org/10.1093/aje/kwx244	2018	Anal Intercourse Among Female Sex Workers in Côte d’Ivoire: Prevalence, Determinants, and Model-Based Estimates of the Population-Level Impact on HIV Transmission	Côte d'Ivoire	HIV	Individual-based	#N/A	Deterministic model	Understand disease mechanisms (e.g., through inference on a parameter)	Multiple	Prior knowledge is incorporated for at least one parameter to be calibrated; e.g., as a prior distribution over the parameter.	All parameters	Parameters are uncertain.	#N/A	Multiple	Not reported	Not reported	Incremental Mixture Importance Sampling (IMIS)	Not reported	R	No	Not reported	#N/A	#N/A	Sample estimate (multiple parameter sets)	#N/A	Numerical: e.g. as value(s).	#N/A	Numerical: As uncertainty intervals around estimates or model outputs. e.g., 95% CI: 1.5 - 4.5.	#N/A	Not reported	Prevalence; Treatment and treatment outcomes (e.g., mortality, recovery)	#N/A	#N/A	Approximate a distribution	Incremental Mixture Importance Sampling (IMIS)
164	https://doi.org/10.1186/s12879-022-07738-z	2022	Modeling the potential impact of pre-exposure prophylaxis for HIV among men who have sex with men in Cameroon	Cameroon	HIV	Compartmental	#N/A	Deterministic model	Evaluate interventions	Multiple	Prior knowledge is incorporated for at least one parameter to be calibrated; e.g., as a prior distribution over the parameter.	Subset of parameters	Not reported	#N/A	Multiple	Empirical data or statistical summaries of empirical data (e.g., WHO case notification data) ; Modeled estimates (e.g., WHO TB incidence estimates)	Calibration was done as a single step (i.e., all parameters were calibrated at once).	Maximum likelihood estimation	Not reported	Matlab	No	Data likelihood	#N/A	#N/A	Point estimate (single parameter / parameter set)	#N/A	Numerical: e.g. as value(s).; Graphical: e.g., as a plot of calibrated model trend versus calibration targets.	#N/A	Graphical: As a plot. E.g., a line with shaded areas indicating uncertainty intervals	#N/A	1	Notifications / diagnoses; Prevalence; Treatment and treatment outcomes (e.g., mortality, recovery)	#N/A	#N/A	Identify an optimal parameter set	Maximum likelihood estimation
125	https://doi.org/10.3390/math9212645	2021	Inferring HIV Transmission Network Determinants Using Agent-Based Models Calibrated to Multi-Data Sources	Not reported	HIV	Individual-based	#N/A	Stochastic model	Understand disease mechanisms (e.g., through inference on a parameter)	Multiple	Prior knowledge is incorporated for at least one parameter to be calibrated; e.g., as a prior distribution over the parameter.	Subset of parameters	Parameters are relevant to question of interest.	#N/A	Multiple	Empirical data or statistical summaries of empirical data (e.g., WHO case notification data)	Calibration was done sequentially: different parameters (or subsets of parameters) were calibrated over multiple rounds.	Approximate Bayesian Computation (ABC)	Link reported and accessible	R	Yes	Ad-hoc distance function (as in Approximate Bayesian Computation or least squares)	#N/A	#N/A	Sample estimate (multiple parameter sets)	#N/A	Numerical: e.g. as value(s).; Graphical: e.g., as a plot of calibrated model trend versus calibration targets.	#N/A	Numerical: As uncertainty intervals around estimates or model outputs. e.g., 95% CI: 1.5 - 4.5.; Graphical: As a plot. E.g., a line with shaded areas indicating uncertainty intervals	#N/A	1120	Contact/exposure (e.g., number of sexual partners, number of mosquito bites); Demographic (e.g., population size, sex and age distribution); Incidence	#N/A	#N/A	Approximate a distribution	Approximate Bayesian Computation (ABC)
79	https://doi.org/10.1016/j.ijid.2022.07.047	2022	The impact of HIV and tuberculosis interventions on South African adult tuberculosis trends, 1990-2019: a mathematical modeling analysis	South Africa	HIV; TB	Compartmental	#N/A	Deterministic model	Understand disease mechanisms (e.g., through inference on a parameter) ; Evaluate interventions	Multiple	Prior knowledge is incorporated for at least one parameter to be calibrated; e.g., as a prior distribution over the parameter.	Subset of parameters	Parameters are uncertain.	#N/A	Multiple	Empirical data or statistical summaries of empirical data (e.g., WHO case notification data)	Calibration was done as a single step (i.e., all parameters were calibrated at once).	Incremental Mixture Importance Sampling (IMIS)	Not reported	Not reported	No	Data likelihood	#N/A	#N/A	Sample estimate (multiple parameter sets)	#N/A	Numerical: e.g. as value(s).; Graphical: e.g., as a plot of calibrated model trend versus calibration targets.	#N/A	Numerical: As uncertainty intervals around estimates or model outputs. e.g., 95% CI: 1.5 - 4.5.; Graphical: As a plot. E.g., a line with shaded areas indicating uncertainty intervals	#N/A	1000	Notifications / diagnoses; Prevalence; Treatment and treatment outcomes (e.g., mortality, recovery)	#N/A	#N/A	Approximate a distribution	Incremental Mixture Importance Sampling (IMIS)
72	https://doi.org/10.3390%2Fijerph16091592	2019	Estimated Impact of Targeted Pre-Exposure Prophylaxis: Strategies for Men Who Have Sex with Men in the United States	United States of America	HIV	Individual-based	#N/A	Stochastic model	Evaluate interventions	Multiple	Prior knowledge is incorporated for at least one parameter to be calibrated; e.g., as a prior distribution over the parameter.	Subset of parameters	Parameters are relevant to question of interest.	#N/A	Single	Empirical data or statistical summaries of empirical data (e.g., WHO case notification data)	Calibration was done sequentially: different parameters (or subsets of parameters) were calibrated over multiple rounds.	Not reported	Not reported	Other	Yes	Not reported	#N/A	#N/A	Point estimate (single parameter / parameter set)	#N/A	Graphical: e.g., as a plot of calibrated model trend versus calibration targets.	#N/A	Graphical: As a plot. E.g., a line with shaded areas indicating uncertainty intervals	#N/A	Not reported	Demographic (e.g., population size, sex and age distribution)	#N/A	#N/A	Not reported	Not reported
54	https://doi.org/10.1016/j.jadohealth.2017.09.023	2018	Targeting Human Immunodeficiency Virus Pre-Exposure Prophylaxis to Adolescent Sexual Minority Males in Higher Prevalence Areas of the United States: A Modeling Study	United States of America	HIV	Individual-based	#N/A	Stochastic model	Evaluate interventions; Predict disease trends ; Assess impact of model assumptions	Multiple	Prior knowledge is incorporated for at least one parameter to be calibrated; e.g., as a prior distribution over the parameter.	Subset of parameters	Parameters are uncertain.	#N/A	Multiple	Empirical data or statistical summaries of empirical data (e.g., WHO case notification data) ; Modeled estimates (e.g., WHO TB incidence estimates)	Calibration was done as a single step (i.e., all parameters were calibrated at once).	Approximate Bayesian Computation (ABC)	Link reported and accessible	R	Yes	Ad-hoc distance function (as in Approximate Bayesian Computation or least squares)	#N/A	#N/A	Sample estimate (multiple parameter sets)	#N/A	Numerical: e.g. as value(s).; Graphical: e.g., as a plot of calibrated model trend versus calibration targets.	#N/A	Numerical: As uncertainty intervals around estimates or model outputs. e.g., 95% CI: 1.5 - 4.5.; Graphical: As a plot. E.g., a line with shaded areas indicating uncertainty intervals	#N/A	100	Incidence; Prevalence	#N/A	#N/A	Approximate a distribution	Approximate Bayesian Computation (ABC)
37	https://doi.org/10.1093/cid/ciy173	2018	Voluntary Community Human Immunodeficiency Virus Testing, Linkage, and Retention in Care Interventions in Kenya: Modeling the Clinical Impact and Cost-effectiveness	Kenya	HIV	Individual-based	#N/A	Not reported	Evaluate interventions	Multiple	Not reported	Subset of parameters	Not reported	#N/A	Multiple	Empirical data or statistical summaries of empirical data (e.g., WHO case notification data)	Not reported	Not reported	Not reported	Not reported	No	Not reported	#N/A	#N/A	Point estimate (single parameter / parameter set)	#N/A	Numerical: e.g. as value(s).; Graphical: e.g., as a plot of calibrated model trend versus calibration targets.	#N/A	Uncertainty in calibration outputs is not reported.	#N/A	1	Notifications / diagnoses; Prevalence; Treatment and treatment outcomes (e.g., mortality, recovery)	#N/A	#N/A	Not reported	Not reported
35	https://doi.org/10.1002/hec.4211	2020	Modelling the effect of market forces on the impact of introducing human immunodeficiency virus pre-exposure prophylaxis among female sex workers	South Africa	HIV	Compartmental	#N/A	Not reported	Evaluate interventions	Multiple	Prior knowledge is incorporated for at least one parameter to be calibrated; e.g., as a prior distribution over the parameter.	Subset of parameters	Parameters are relevant to question of interest.	#N/A	Multiple	Empirical data or statistical summaries of empirical data (e.g., WHO case notification data)	Not reported	Manual (hand-tuning)	Not reported	Not reported	No	Not reported	#N/A	#N/A	Not reported	#N/A	Numerical: e.g. as value(s).	#N/A	Uncertainty in calibration outputs is not reported.	#N/A	Not reported	Prevalence; Treatment and treatment outcomes (e.g., mortality, recovery)	#N/A	#N/A	Identify an optimal parameter set	Manual (hand-tuning)
33	http://doi.org/10.1097/QAI.0000000000002844	2022	Human Immunodeficiency Virus transmission by HIV Risk Group and Along the HIV Care Continuum: A Contrast of 6 US Cities	United States of America	HIV	Compartmental	#N/A	Not reported	Evaluate interventions; Predict disease trends	Multiple	Not reported	Subset of parameters	Parameters are relevant to question of interest.; Parameters are uncertain.	#N/A	Multiple	Empirical data or statistical summaries of empirical data (e.g., WHO case notification data)	Not reported	Not reported	Not reported	Not reported	No	Not reported	#N/A	#N/A	Sample estimate (multiple parameter sets)	#N/A	Numerical: e.g. as value(s).; Graphical: e.g., as a plot of calibrated model trend versus calibration targets.	#N/A	Numerical: As uncertainty intervals around estimates or model outputs. e.g., 95% CI: 1.5 - 4.5.; Graphical: As a plot. E.g., a line with shaded areas indicating uncertainty intervals	#N/A	2000	Demographic (e.g., population size, sex and age distribution); Notifications / diagnoses; Prevalence	#N/A	#N/A	Not reported	Not reported
31	10.1093/infdis/jiaa552	2021	Projected Impact of Concurrently Available Long-Acting Injectable and Daily-Oral Human Immunodeficiency Virus Preexposure Prophylaxis: A Mathematical Model	United States of America	HIV	Individual-based	#N/A	Stochastic model	Evaluate interventions	Multiple	Prior knowledge is incorporated for at least one parameter to be calibrated; e.g., as a prior distribution over the parameter.	Subset of parameters	Parameters are uncertain.	#N/A	Multiple	Empirical data or statistical summaries of empirical data (e.g., WHO case notification data) ; Modeled estimates (e.g., WHO TB incidence estimates)	Calibration was done sequentially: different parameters (or subsets of parameters) were calibrated over multiple rounds.	Approximate Bayesian Computation (ABC)	Link reported and accessible	R; C++	No	Ad-hoc distance function (as in Approximate Bayesian Computation or least squares)	#N/A	#N/A	Point estimate (single parameter / parameter set)	#N/A	Numerical: e.g. as value(s).; Graphical: e.g., as a plot of calibrated model trend versus calibration targets.	#N/A	Graphical: As a plot. E.g., a line with shaded areas indicating uncertainty intervals	#N/A	1	Notifications / diagnoses; Prevalence; Treatment and treatment outcomes (e.g., mortality, recovery)	#N/A	#N/A	Approximate a distribution	Approximate Bayesian Computation (ABC)
21	https://doi.org/10.1093/cid/cix832	2018	The Cost-Effectiveness of Human Immunodeficiency Virus Testing and Treatment Engagement Initiatives in British Columbia, Canada: 2011-2013	Canada	HIV	Compartmental	#N/A	Deterministic model	Evaluate interventions	Multiple	Not reported	Subset of parameters	Not reported	#N/A	Multiple	Not reported	Not reported	Markov Chain Monte Carlo	Not reported	Not reported	No	Not reported	#N/A	#N/A	Not reported	#N/A	Numerical: e.g. as value(s).; Graphical: e.g., as a plot of calibrated model trend versus calibration targets.	#N/A	Uncertainty in calibration outputs is not reported.	#N/A	Not reported	Incidence; Notifications / diagnoses; Prevalence; Treatment and treatment outcomes (e.g., mortality, recovery)	#N/A	#N/A	Approximate a distribution	Markov Chain Monte Carlo
20	https://doi.org/10.1093/ofid/ofac274	2022	Projected Effects of Disruptions to Human Immunodeficiency Virus (HIV) Prevention Services During the Coronavirus Disease 2019 Pandemic Among Black/African American Men Who Have Sex With Men in an Ending the HIV Epidemic Priority Jurisdiction	United States of America	HIV	Compartmental	#N/A	Stochastic model	Understand disease mechanisms (e.g., through inference on a parameter) ; Evaluate interventions	Multiple	Prior knowledge is incorporated for at least one parameter to be calibrated; e.g., as a prior distribution over the parameter.	Subset of parameters	Parameters are uncertain.	#N/A	Multiple	Empirical data or statistical summaries of empirical data (e.g., WHO case notification data)	Calibration was done as a single step (i.e., all parameters were calibrated at once).	Not reported	Not reported	Python	Yes	Ad-hoc distance function (as in Approximate Bayesian Computation or least squares)	#N/A	#N/A	Sample estimate (multiple parameter sets)	#N/A	Numerical: e.g. as value(s).; Graphical: e.g., as a plot of calibrated model trend versus calibration targets.	#N/A	Numerical: As uncertainty intervals around estimates or model outputs. e.g., 95% CI: 1.5 - 4.5.; Graphical: As a plot. E.g., a line with shaded areas indicating uncertainty intervals	#N/A	500	Notifications / diagnoses	#N/A	#N/A	Not reported	Not reported
18	10.1093/aje/kwy230	2018	Addressing Gaps in HIV Preexposure Prophylaxis Care to Reduce Racial Disparities in HIV Incidence in the United States	United States of America	HIV	Individual-based	#N/A	Stochastic model	Understand disease mechanisms (e.g., through inference on a parameter) ; Evaluate interventions	Multiple	Prior knowledge is incorporated for at least one parameter to be calibrated; e.g., as a prior distribution over the parameter.	Subset of parameters	Parameters are uncertain.	#N/A	Multiple	Empirical data or statistical summaries of empirical data (e.g., WHO case notification data)	Calibration was done sequentially: different parameters (or subsets of parameters) were calibrated over multiple rounds.	Approximate Bayesian Computation (ABC)	Link reported and accessible	R; C++	Yes	Ad-hoc distance function (as in Approximate Bayesian Computation or least squares)	#N/A	#N/A	Sample estimate (multiple parameter sets)	#N/A	Numerical: e.g. as value(s).	#N/A	Uncertainty in calibration outputs is not reported.	#N/A	500	Incidence; Prevalence	#N/A	#N/A	Approximate a distribution	Approximate Bayesian Computation (ABC)
11	https://doi.org/10.1093/cid/ciab1029	2022	Potential Effects of the Coronavirus Disease 2019 (COVID-19) Pandemic on Human Immunodeficiency Virus (HIV) Transmission: A Modeling Study in 32 US Cities	United States of America	HIV	Compartmental	#N/A	Deterministic model	Predict disease trends	Multiple	Prior knowledge is incorporated for at least one parameter to be calibrated; e.g., as a prior distribution over the parameter.	Subset of parameters	Parameters are uncertain.	#N/A	Multiple	Empirical data or statistical summaries of empirical data (e.g., WHO case notification data)	Calibration was done sequentially: different parameters (or subsets of parameters) were calibrated over multiple rounds.	Markov Chain Monte Carlo	Link reported and accessible	R	No	Not reported	#N/A	#N/A	Sample estimate (multiple parameter sets)	#N/A	Graphical: e.g., as a plot of calibrated model trend versus calibration targets.	#N/A	Graphical: As a plot. E.g., a line with shaded areas indicating uncertainty intervals	#N/A	1000	Notifications / diagnoses; Prevalence; Treatment and treatment outcomes (e.g., mortality, recovery)	#N/A	#N/A	Approximate a distribution	Markov Chain Monte Carlo
10	https://doi.org/10.1089/cmb.2021.0323	2022	Mathematical Model of HIV/AIDS Considering Sexual Preferences Under Antiretroviral Therapy, a Case Study in San Juan de Pasto, Colombia	Colombia	HIV	Compartmental	#N/A	Deterministic model	Understand disease mechanisms (e.g., through inference on a parameter) ; Predict disease trends	Multiple	Prior knowledge is incorporated for at least one parameter to be calibrated; e.g., as a prior distribution over the parameter.	Subset of parameters	Parameters are uncertain.	#N/A	Multiple	Empirical data or statistical summaries of empirical data (e.g., WHO case notification data)	Not reported	Manual (hand-tuning)	Not reported	Not reported	No	Not reported	#N/A	#N/A	Point estimate (single parameter / parameter set)	#N/A	Numerical: e.g. as value(s).	#N/A	Uncertainty in calibration outputs is not reported.	#N/A	1	Demographic (e.g., population size, sex and age distribution); Incidence	#N/A	#N/A	Identify an optimal parameter set	Manual (hand-tuning)
4	https://doi.org/doi: 10.3389/fpubh.2021.689575	2021	Epidemiological Characteristics and Transmissibility of Human Immunodeficiency Virus in Nanning City, China, 2001-2020	China	HIV	Compartmental	#N/A	Not reported	Understand disease mechanisms (e.g., through inference on a parameter) ; Evaluate interventions	Single	Not reported	Subset of parameters	Parameters are relevant to question of interest.	#N/A	Multiple	Empirical data or statistical summaries of empirical data (e.g., WHO case notification data)	Calibration was done as a single step (i.e., all parameters were calibrated at once).	Least squares estimation	Not reported	Other	No	Ad-hoc distance function (as in Approximate Bayesian Computation or least squares)	#N/A	#N/A	Point estimate (single parameter / parameter set)	#N/A	Numerical: e.g. as value(s).; Graphical: e.g., as a plot of calibrated model trend versus calibration targets.	#N/A	Graphical: As a plot. E.g., a line with shaded areas indicating uncertainty intervals	#N/A	1	Incidence; Prevalence	#N/A	#N/A	#N/A	Least squares estimation
665	. https:// doi.org/10.1371/journal.pone.0242595	2020	Challenges in estimating HIV prevalence trends and geographical variation in HIV prevalence using antenatal data: Insights from mathematical modelling	South Africa	HIV	Individual-based	#N/A	Stochastic model	Assess impact of model assumptions; Understand disease mechanisms (e.g., through inference on a parameter)	Not reported	Not reported	Not reported	Not reported	#N/A	Multiple	Empirical data or statistical summaries of empirical data (e.g., WHO case notification data)	Not reported	Not reported	Not reported	Not reported	No	Not reported	#N/A	#N/A	Sample estimate (multiple parameter sets)	#N/A	Graphical: e.g., as a plot of calibrated model trend versus calibration targets.	#N/A	Uncertainty in calibration outputs is not reported.	#N/A	100	Prevalence	#N/A	#N/A	Not reported	Not reported
665	. https:// doi.org/10.1371/journal.pone.0242595	2020	Challenges in estimating HIV prevalence trends and geographical variation in HIV prevalence using antenatal data: Insights from mathematical modelling	South Africa	HIV	Compartmental	#N/A	Deterministic model	Assess impact of model assumptions; Understand disease mechanisms (e.g., through inference on a parameter)	Multiple	Prior knowledge is incorporated for at least one parameter to be calibrated; e.g., as a prior distribution over the parameter.	Subset of parameters	Parameters are uncertain.	#N/A	Multiple	Empirical data or statistical summaries of empirical data (e.g., WHO case notification data)	Calibration was done as a single step (i.e., all parameters were calibrated at once).	Incremental Mixture Importance Sampling (IMIS)	Not reported	Not reported	No	Data likelihood	#N/A	#N/A	Sample estimate (multiple parameter sets)	#N/A	Graphical: e.g., as a plot of calibrated model trend versus calibration targets.	#N/A	Uncertainty in calibration outputs is not reported.	#N/A	Not reported	Prevalence	#N/A	#N/A	Approximate a distribution	Incremental Mixture Importance Sampling (IMIS)
1802	https://doi.org/10.1097/EDE.0000000000001418	2022	The Health and Economic Benefits of Tests That Predict Future Progression to Tuberculosis Disease	United States of America	TB	Compartmental	#N/A	Deterministic model	Evaluate interventions	Not reported	Not reported	Not reported	Not reported	#N/A	Multiple	Empirical data or statistical summaries of empirical data (e.g., WHO case notification data) ; Modeled estimates (e.g., WHO TB incidence estimates)	Not reported	Not reported	Not reported	Not reported	No	Not reported	#N/A	#N/A	Sample estimate (multiple parameter sets)	#N/A	Numerical: e.g. as value(s).; Graphical: e.g., as a plot of calibrated model trend versus calibration targets.	#N/A	Uncertainty in calibration outputs is not reported.	#N/A	Not reported	Demographic (e.g., population size, sex and age distribution); Treatment and treatment outcomes (e.g., mortality, recovery)	#N/A	#N/A	Not reported	Not reported
1802	https://doi.org/10.1097/EDE.0000000000001418	2022	The Health and Economic Benefits of Tests That Predict Future Progression to Tuberculosis Disease	United States of America	TB	Individual-based	#N/A	Not reported	Evaluate interventions	Multiple	Not reported	Not reported	Not reported	#N/A	Single	Modeled estimates (e.g., WHO TB incidence estimates)	Not reported	Not reported	Not reported	Not reported	No	Not reported	#N/A	#N/A	Not reported	#N/A	Calibration results are not reported.	#N/A	Uncertainty in calibration outputs is not reported.	#N/A	Not reported	Incidence	#N/A	#N/A	Not reported	Not reported
1802	https://doi.org/10.1097/EDE.0000000000001418	2022	The Health and Economic Benefits of Tests That Predict Future Progression to Tuberculosis Disease	United States of America	TB	Individual-based	#N/A	Stochastic model	Evaluate interventions	Not reported	Not reported	Not reported	Not reported	#N/A	Single	Empirical data or statistical summaries of empirical data (e.g., WHO case notification data)	Not reported	Not reported	Not reported	Not reported	No	Data likelihood	#N/A	#N/A	Sample estimate (multiple parameter sets)	#N/A	Calibration results are not reported.	#N/A	Uncertainty in calibration outputs is not reported.	#N/A	Not reported	Notifications / diagnoses	#N/A	#N/A	Not reported	Not reported
2210	https://doi.org/10.1164/rccm.201907-1289oc	2020	Comparative Modeling of Tuberculosis Epidemiology and Policy Outcomes in California.	United States of America	TB	Compartmental	#N/A	Deterministic model	Assess impact of model assumptions	Not reported	Not reported	Not reported	Not reported	#N/A	Multiple	Modeled estimates (e.g., WHO TB incidence estimates)	Not reported	Not reported	Not reported	Not reported	No	Not reported	#N/A	#N/A	Sample estimate (multiple parameter sets)	#N/A	Graphical: e.g., as a plot of calibrated model trend versus calibration targets.	#N/A	Graphical: As a plot. E.g., a line with shaded areas indicating uncertainty intervals	#N/A	Not reported	Incidence; Treatment and treatment outcomes (e.g., mortality, recovery)	#N/A	#N/A	Not reported	Not reported
2210	https://doi.org/10.1164/rccm.201907-1289oc	2020	Comparative Modeling of Tuberculosis Epidemiology and Policy Outcomes in California.	United States of America	TB	Individual-based	#N/A	Not reported	Assess impact of model assumptions	Multiple	Not reported	Not reported	Not reported	#N/A	Multiple	Modeled estimates (e.g., WHO TB incidence estimates)	Not reported	Not reported	Not reported	Not reported	No	Not reported	#N/A	#N/A	Sample estimate (multiple parameter sets)	#N/A	Graphical: e.g., as a plot of calibrated model trend versus calibration targets.	#N/A	Graphical: As a plot. E.g., a line with shaded areas indicating uncertainty intervals	#N/A	1000	Incidence; Treatment and treatment outcomes (e.g., mortality, recovery)	#N/A	#N/A	Not reported	Not reported
2210	https://doi.org/10.1164/rccm.201907-1289oc	2020	Comparative Modeling of Tuberculosis Epidemiology and Policy Outcomes in California.	United States of America	TB	Individual-based	#N/A	Stochastic model	Assess impact of model assumptions	Not reported	Not reported	Not reported	Not reported	#N/A	Multiple	Modeled estimates (e.g., WHO TB incidence estimates)	Not reported	Not reported	Not reported	Not reported	No	Data likelihood	#N/A	#N/A	Sample estimate (multiple parameter sets)	#N/A	Graphical: e.g., as a plot of calibrated model trend versus calibration targets.	#N/A	Graphical: As a plot. E.g., a line with shaded areas indicating uncertainty intervals	#N/A	Not reported	Incidence; Treatment and treatment outcomes (e.g., mortality, recovery)	#N/A	#N/A	Not reported	Not reported
1247	https://doi.org/10.1371/journal.pone.0199453	2018	The emerging health impact of voluntary medical male circumcision in Zimbabwe: An evaluation using three epidemiological models.	Zimbabwe	HIV	Compartmental	#N/A	Not reported	Evaluate interventions	Not reported	Not reported	Not reported	Not reported	#N/A	Multiple	Empirical data or statistical summaries of empirical data (e.g., WHO case notification data) ; Modeled estimates (e.g., WHO TB incidence estimates)	Not reported	Not reported	Not reported	Not reported	No	Not reported	#N/A	#N/A	Sample estimate (multiple parameter sets)	#N/A	Graphical: e.g., as a plot of calibrated model trend versus calibration targets.	#N/A	Graphical: As a plot. E.g., a line with shaded areas indicating uncertainty intervals	#N/A	Not reported	Demographic (e.g., population size, sex and age distribution); Prevalence; Treatment and treatment outcomes (e.g., mortality, recovery); Contact/exposure (e.g., number of sexual partners, number of mosquito bites); Transmission rate / potential; Time to event	#N/A	#N/A	Not reported	Not reported
1247	https://doi.org/10.1371/journal.pone.0199453	2018	The emerging health impact of voluntary medical male circumcision in Zimbabwe: An evaluation using three epidemiological models.	Zimbabwe	HIV	Compartmental	#N/A	Not reported	Evaluate interventions	Not reported	Not reported	Not reported	Not reported	#N/A	Multiple	Empirical data or statistical summaries of empirical data (e.g., WHO case notification data) ; Modeled estimates (e.g., WHO TB incidence estimates)	Not reported	Maximum likelihood estimation	Not reported	Not reported	No	Not reported	#N/A	#N/A	Point estimate (single parameter / parameter set)	#N/A	Graphical: e.g., as a plot of calibrated model trend versus calibration targets.	#N/A	Uncertainty in calibration outputs is not reported.	#N/A	1	Demographic (e.g., population size, sex and age distribution); Prevalence; Treatment and treatment outcomes (e.g., mortality, recovery); Contact/exposure (e.g., number of sexual partners, number of mosquito bites); Transmission rate / potential; Time to event	#N/A	#N/A	Identify an optimal parameter set	Maximum likelihood estimation
1247	https://doi.org/10.1371/journal.pone.0199453	2018	The emerging health impact of voluntary medical male circumcision in Zimbabwe: An evaluation using three epidemiological models.	Zimbabwe	HIV	Individual-based	#N/A	Stochastic model	Evaluate interventions	Not reported	Not reported	Not reported	Not reported	#N/A	Multiple	Empirical data or statistical summaries of empirical data (e.g., WHO case notification data) ; Modeled estimates (e.g., WHO TB incidence estimates)	Not reported	History matching with emulation (HME)	Not reported	Not reported	No	Not reported	#N/A	#N/A	Sample estimate (multiple parameter sets)	#N/A	Graphical: e.g., as a plot of calibrated model trend versus calibration targets.	#N/A	Graphical: As a plot. E.g., a line with shaded areas indicating uncertainty intervals	#N/A	100	Demographic (e.g., population size, sex and age distribution); Prevalence; Treatment and treatment outcomes (e.g., mortality, recovery); Contact/exposure (e.g., number of sexual partners, number of mosquito bites); Transmission rate / potential; Time to event	#N/A	#N/A	Approximate a distribution	History matching with emulation (HME)
1982	https://doi.org/10.1016/j.epidem.2023.100678	2023	Demonstrating multi-country calibration of a tuberculosis model using new history matching and emulation package - hmer	115 low- , middle-income countries (Not Reported)	TB	Compartmental	#N/A	Deterministic model	Evaluate interventions	Multiple	Not reported	Subset of parameters	Parameters are relevant to question of interest.	#N/A	Multiple	Empirical data or statistical summaries of empirical data (e.g., WHO case notification data) ; Modeled estimates (e.g., WHO TB incidence estimates)	Calibration was done as a single step (i.e., all parameters were calibrated at once).	History matching with emulation (HME)	Not reported	R	Yes	Not reported	#N/A	#N/A	Sample estimate (multiple parameter sets)	#N/A	Numerical: e.g. as value(s).; Graphical: e.g., as a plot of calibrated model trend versus calibration targets.	#N/A	Numerical: As uncertainty intervals around estimates or model outputs. e.g., 95% CI: 1.5 - 4.5.; Graphical: As a plot. E.g., a line with shaded areas indicating uncertainty intervals	#N/A	232-8857	Incidence; Notifications / diagnoses; Prevalence; Treatment and treatment outcomes (e.g., mortality, recovery); Disease severity/ clinical status	#N/A	#N/A	Approximate a distribution	History matching with emulation (HME)
312	https://doi.org/10.1214/23-AOAS1730	2023	Estimating HIV Epidemics for Subnational Areas	Benin, Botswana, Burkina Faso, Burundi, Cameroun, Chad, Ethiopia, Ghana, Kenya, Lesotho, Malawi, Mali, Nigeria, Republic of Cote d’Ivoire, Democratic Republic of the Congo, Rwanda, Sierra Leone, Tanzania, Uganda, Zambia	HIV	Not reported	#N/A	Not reported	Assess impact of model assumptions	Multiple	Prior knowledge is incorporated for at least one parameter to be calibrated; e.g., as a prior distribution over the parameter.	Subset of parameters	Parameters are relevant to question of interest.; Parameters are uncertain.	#N/A	Multiple	Empirical data or statistical summaries of empirical data (e.g., WHO case notification data)	Calibration was done sequentially: different parameters (or subsets of parameters) were calibrated over multiple rounds.	Incremental Mixture Importance Sampling (IMIS)	Link reported and accessible	R	No	Data likelihood	#N/A	#N/A	Sample estimate (multiple parameter sets)	#N/A	Numerical: e.g. as value(s).; Graphical: e.g., as a plot of calibrated model trend versus calibration targets.	#N/A	Numerical: As uncertainty intervals around estimates or model outputs. e.g., 95% CI: 1.5 - 4.5.; Graphical: As a plot. E.g., a line with shaded areas indicating uncertainty intervals	#N/A	690-2254 (country and model specific)	Prevalence	#N/A	#N/A	Approximate a distribution	Incremental Mixture Importance Sampling (IMIS)
3251	https://doi.org/10.1016/S2214-109X(23)00045-1	2023	The impact of alternative delivery strategies for novel tuberculosis vaccines in low-income and middle-income countries: a modelling study	105 LMICs (Country names not reported)	TB	Compartmental	#N/A	Deterministic model	Understand disease mechanisms (e.g., through inference on a parameter) ; Evaluate interventions	Multiple	Prior knowledge is incorporated for at least one parameter to be calibrated; e.g., as a prior distribution over the parameter.	Subset of parameters	Not reported	#N/A	Multiple	Empirical data or statistical summaries of empirical data (e.g., WHO case notification data) ; Modeled estimates (e.g., WHO TB incidence estimates)	Calibration was done sequentially: different parameters (or subsets of parameters) were calibrated over multiple rounds.	History matching with emulation (HME); Approximate Bayesian Computation Markov Chain Monte Carlo (ABC-MCMC)	Link reported and accessible	R	Yes	Not clear	Once we had obtained 1000 parameter sets that produced output consistent with the calibration targets, we used those parameter sets with the mechanistic model to simulate the future (step 3) for each country	#N/A	Sample estimate (multiple parameter sets)	#N/A	Numerical: e.g. as value(s).; Graphical: e.g., as a plot of calibrated model trend versus calibration targets.	#N/A	Numerical: As uncertainty intervals around estimates or model outputs. e.g., 95% CI: 1.5 - 4.5.; Graphical: As a plot. E.g., a line with shaded areas indicating uncertainty intervals	#N/A	1000	Incidence; Notifications / diagnoses; Prevalence; Treatment and treatment outcomes (e.g., mortality, recovery); Disease severity/ clinical status; Contact/exposure (e.g., number of sexual partners, number of mosquito bites)	#N/A	#N/A	Approximate a distribution	History matching with emulation (HME); Approximate Bayesian Computation (ABC)
3049	http://doi.org/10.1097/PHH.0000000000000717	2018	Effects of Reaching National Goals on HIV Incidence, by Race and Ethnicity, in the United States	United States of America	HIV	Compartmental	#N/A	Not reported	Predict disease trends	Multiple	Prior knowledge is incorporated for at least one parameter to be calibrated; e.g., as a prior distribution over the parameter.	Subset of parameters	Parameters are uncertain.	#N/A	Multiple	Empirical data or statistical summaries of empirical data (e.g., WHO case notification data)	Not reported	Other	Not reported	Matlab	No	Not reported	#N/A	#N/A	Sample estimate (multiple parameter sets)	#N/A	Numerical: e.g. as value(s).	#N/A	Uncertainty in calibration outputs is not reported.	#N/A	12	Contact/exposure (e.g., number of sexual partners, number of mosquito bites); Demographic (e.g., population size, sex and age distribution); Treatment and treatment outcomes (e.g., mortality, recovery)	#N/A	Latin Hypercube Sampling with optimization	Identify an optimal parameter set	Other
2561	https://doi.org/10.1016/S2214-109X(23)00206-1	2023	Strengthening the HIV prevention cascade to maximise epidemiological impact in eastern Zimbabwe: a modelling study	Zimbabwe	HIV	Individual-based	#N/A	Stochastic model	Understand disease mechanisms (e.g., through inference on a parameter) ; Evaluate interventions	Multiple	Prior knowledge is incorporated for at least one parameter to be calibrated; e.g., as a prior distribution over the parameter.	Subset of parameters	Not reported	#N/A	Multiple	Empirical data or statistical summaries of empirical data (e.g., WHO case notification data)	Calibration was done as a single step (i.e., all parameters were calibrated at once).	Other	Link reported and accessible	R; Python	No	Data likelihood	#N/A	#N/A	Sample estimate (multiple parameter sets)	#N/A	Numerical: e.g. as value(s).; Graphical: e.g., as a plot of calibrated model trend versus calibration targets.	#N/A	Numerical: As uncertainty intervals around estimates or model outputs. e.g., 95% CI: 1.5 - 4.5.; Graphical: As a plot. E.g., a line with shaded areas indicating uncertainty intervals	#N/A	10	Demographic (e.g., population size, sex and age distribution); Notifications / diagnoses; Treatment and treatment outcomes (e.g., mortality, recovery)	#N/A	Latin Hypercube Sampling with Likehoood based estimation	Approximate a distribution	Other
2233	https://doi.org/10.1186/s12916-019-1452-0	2019	Profiling Mycobacterium tuberculosis transmission and the resulting disease burden in the five highest tuberculosis burden countries	India, Indonesia, China, Philippines, Pakistan	TB	Individual-based	#N/A	Stochastic model	Understand disease mechanisms (e.g., through inference on a parameter)	Multiple	Prior knowledge is incorporated for at least one parameter to be calibrated; e.g., as a prior distribution over the parameter.	Subset of parameters	Parameters are uncertain.	#N/A	Single	Empirical data or statistical summaries of empirical data (e.g., WHO case notification data)	Calibration was done sequentially: different parameters (or subsets of parameters) were calibrated over multiple rounds.	Other	Not reported	Not reported	No	Not reported	#N/A	#N/A	Sample estimate (multiple parameter sets)	#N/A	Numerical: e.g. as value(s).; Graphical: e.g., as a plot of calibrated model trend versus calibration targets.	#N/A	Numerical: As uncertainty intervals around estimates or model outputs. e.g., 95% CI: 1.5 - 4.5.; Graphical: As a plot. E.g., a line with shaded areas indicating uncertainty intervals	#N/A	200	Prevalence	#N/A	Latin Hypercube Sampling with Likehoood based estimation	Approximate a distribution	Other
2088	http://dx.doi.org/10.1136/bmjgh-2021-006114	2021	Engaging with the private healthcare sector for the control of tuberculosis in India: cost and cost-effectiveness	India	TB	Compartmental	#N/A	Not reported	Evaluate interventions	Multiple	Not reported	Subset of parameters	Not reported	#N/A	Multiple	Not reported	Not reported	Markov Chain Monte Carlo	Not reported	Not reported	No	Not reported	#N/A	#N/A	Not reported	#N/A	Numerical: e.g. as value(s).; Graphical: e.g., as a plot of calibrated model trend versus calibration targets.	#N/A	Uncertainty in calibration outputs is not reported.	#N/A	Not reported	Incidence; Prevalence	#N/A	#N/A	Approximate a distribution	Markov Chain Monte Carlo
2061	https://doi.org/10.1016/j.mbs.2021.108750	2021	Using observed incidence to calibrate the transmission level of a mathematical model for Plasmodium vivax dynamics including case management and importation	Panama	Malaria	Compartmental	#N/A	Deterministic model	Understand disease mechanisms (e.g., through inference on a parameter) ; Evaluate interventions	Multiple	Prior knowledge is incorporated for at least one parameter to be calibrated; e.g., as a prior distribution over the parameter.	Subset of parameters	Parameters are uncertain.	#N/A	Multiple	Empirical data or statistical summaries of empirical data (e.g., WHO case notification data) ; Modeled estimates (e.g., WHO TB incidence estimates)	Calibration was done sequentially: different parameters (or subsets of parameters) were calibrated over multiple rounds.	Other	Link reported and accessible	R	No	Not reported	#N/A	#N/A	Sample estimate (multiple parameter sets)	#N/A	Graphical: e.g., as a plot of calibrated model trend versus calibration targets.	#N/A	Graphical: As a plot. E.g., a line with shaded areas indicating uncertainty intervals	#N/A	10000	Incidence; Prevalence	#N/A	Sampling from an analytically tractable posterior distribution	Approximate a distribution	Other
1942	http://dx.doi.org/10.1136/bmjopen-2022-062123	2023	Quantifying the potential epidemiological impact of a 2-year active case finding for tuberculosis in rural Nepal: a model-based analysis	Nepal	TB	Compartmental	#N/A	Not reported	Evaluate interventions; Predict disease trends	Multiple	Prior knowledge is incorporated for at least one parameter to be calibrated; e.g., as a prior distribution over the parameter.	Subset of parameters	Parameters are relevant to question of interest.; Parameters are uncertain.	#N/A	Multiple	Empirical data or statistical summaries of empirical data (e.g., WHO case notification data)	Calibration was done sequentially: different parameters (or subsets of parameters) were calibrated over multiple rounds.	Other	Link reported and accessible	R	No	Not reported	#N/A	#N/A	Sample estimate (multiple parameter sets)	#N/A	Numerical: e.g. as value(s).; Graphical: e.g., as a plot of calibrated model trend versus calibration targets.	#N/A	Numerical: As uncertainty intervals around estimates or model outputs. e.g., 95% CI: 1.5 - 4.5.; Graphical: As a plot. E.g., a line with shaded areas indicating uncertainty intervals	#N/A	10000	Demographic (e.g., population size, sex and age distribution); Notifications / diagnoses; Prevalence	#N/A	Analytic solving	Identify an optimal parameter set	Other
1866	https://doi.org/10.1186/s12889-020-09260-w	2020	The prevention and control of tuberculosis: an analysis based on a tuberculosis dynamic model derived from the cases of Americans	United States of America	TB	Compartmental	#N/A	Not reported	Evaluate interventions; Predict disease trends	Multiple	Prior knowledge is incorporated for at least one parameter to be calibrated; e.g., as a prior distribution over the parameter.	Subset of parameters	Parameters are uncertain.	#N/A	Single	Empirical data or statistical summaries of empirical data (e.g., WHO case notification data)	Calibration was done sequentially: different parameters (or subsets of parameters) were calibrated over multiple rounds.	Local sequential quadratic programming (DESQP) optimization algorithm	Not reported	Matlab	No	Ad-hoc distance function (as in Approximate Bayesian Computation or least squares)	#N/A	#N/A	Sample estimate (multiple parameter sets)	#N/A	Numerical: e.g. as value(s).; Graphical: e.g., as a plot of calibrated model trend versus calibration targets.	#N/A	Numerical: As uncertainty intervals around estimates or model outputs. e.g., 95% CI: 1.5 - 4.5.	#N/A	2000	Notifications / diagnoses	#N/A	#N/A	Identify an optimal parameter set	Local sequential quadratic programming (DESQP) optimization algorithm
1858	10.1164/rccm.202003-0526OC	2020	Impact of Effective Global Tuberculosis Control on Health and Economic Outcomes in the United States	United States of America	TB	Compartmental	#N/A	Deterministic model	Evaluate interventions; Predict disease trends	Multiple	Prior knowledge is incorporated for at least one parameter to be calibrated; e.g., as a prior distribution over the parameter.	Subset of parameters	Not reported	#N/A	Multiple	Empirical data or statistical summaries of empirical data (e.g., WHO case notification data) ; Modeled estimates (e.g., WHO TB incidence estimates)	Not reported	Incremental Mixture Importance Sampling (IMIS)	Not reported	R; C++	Yes	Not reported	#N/A	#N/A	Not reported	#N/A	Numerical: e.g. as value(s).; Graphical: e.g., as a plot of calibrated model trend versus calibration targets.	#N/A	Numerical: As uncertainty intervals around estimates or model outputs. e.g., 95% CI: 1.5 - 4.5.; Graphical: As a plot. E.g., a line with shaded areas indicating uncertainty intervals	#N/A	Not reported	Demographic (e.g., population size, sex and age distribution); Incidence; Notifications / diagnoses; Prevalence; Treatment and treatment outcomes (e.g., mortality, recovery)	#N/A	#N/A	Approximate a distribution	Incremental Mixture Importance Sampling (IMIS)
1745	https://doi.org/10.1186/s40249-022-01046-z	2022	Transmissibility of tuberculosis among students and non-students: an occupational-specific mathematical modelling	China	TB	Compartmental	#N/A	Not reported	Understand disease mechanisms (e.g., through inference on a parameter)	Multiple	Not reported	Subset of parameters	Not reported	#N/A	Single	Empirical data or statistical summaries of empirical data (e.g., WHO case notification data)	Not reported	Not reported	Not reported	Other	No	Other	#N/A	R2 and p-values	Not reported	#N/A	Numerical: e.g. as value(s).; Graphical: e.g., as a plot of calibrated model trend versus calibration targets.	#N/A	Numerical: As uncertainty intervals around estimates or model outputs. e.g., 95% CI: 1.5 - 4.5.	#N/A	Not reported	Incidence	#N/A	#N/A	Not reported	Not reported
1722	https://doi.org/10.1016/j.vaccine.2023.04.011	2023	Modelling the relative cost-effectiveness of the RTS,S/AS01 malaria vaccine compared to investment in vector control or chemoprophylaxis	Sub-Saharan Africa (Country names not reported)	Malaria	Individual-based	#N/A	Not reported	Evaluate interventions	Multiple	Prior knowledge is incorporated for at least one parameter to be calibrated; e.g., as a prior distribution over the parameter.	Subset of parameters	Parameters are uncertain.	#N/A	Multiple	Empirical data or statistical summaries of empirical data (e.g., WHO case notification data)	Not reported	Not reported	Link reported and accessible	R; C++	Yes	Not reported	#N/A	#N/A	Point estimate (single parameter / parameter set)	#N/A	Numerical: e.g. as value(s).	#N/A	Uncertainty in calibration outputs is not reported.	#N/A	Not reported	Climate (e.g., temperature, humidity, rainfall)	#N/A	#N/A	Not reported	Not reported
1711	https://doi.org/10.1186/s12916-023-02992-7	2023	New tuberculosis vaccines in India: modelling the potential health and economic impacts of adolescent/adult vaccination with M72/AS01E and BCG-revaccination	India	TB	Compartmental	#N/A	Not reported	Evaluate interventions	Multiple	Prior knowledge is incorporated for at least one parameter to be calibrated; e.g., as a prior distribution over the parameter.	Subset of parameters	Not reported	#N/A	Multiple	Not reported	Calibration was done as a single step (i.e., all parameters were calibrated at once).	History matching with emulation (HME); Approximate Bayesian Computation Markov Chain Monte Carlo (ABC-MCMC)	Link reported and accessible	R	Yes	Not reported	#N/A	#N/A	Sample estimate (multiple parameter sets)	#N/A	Numerical: e.g. as value(s).; Graphical: e.g., as a plot of calibrated model trend versus calibration targets.	#N/A	Numerical: As uncertainty intervals around estimates or model outputs. e.g., 95% CI: 1.5 - 4.5.; Graphical: As a plot. E.g., a line with shaded areas indicating uncertainty intervals	#N/A	1000	Incidence; Notifications / diagnoses; Prevalence; Treatment and treatment outcomes (e.g., mortality, recovery)	#N/A	#N/A	Approximate a distribution	History matching with emulation (HME); Approximate Bayesian Computation (ABC)
1586	http://dx.doi.org/10.1098/rsif.2018.0025	2018	The relative fitness of drug-resistant Mycobacterium tuberculosis: a modelling study of household transmission in Peru	Peru	TB	Not reported	#N/A	Stochastic model	Understand disease mechanisms (e.g., through inference on a parameter)	Multiple	Prior knowledge is incorporated for at least one parameter to be calibrated; e.g., as a prior distribution over the parameter.	Subset of parameters	Parameters are relevant to question of interest.; Parameters are uncertain.	#N/A	Multiple	Empirical data or statistical summaries of empirical data (e.g., WHO case notification data)	Calibration was done as a single step (i.e., all parameters were calibrated at once).	Approximate Bayesian Computation (ABC); Markov Chain Monte Carlo	Link reported and accessible	R	No	Ad-hoc distance function (as in Approximate Bayesian Computation or least squares)	#N/A	#N/A	Sample estimate (multiple parameter sets)	#N/A	Numerical: e.g. as value(s).; Graphical: e.g., as a plot of calibrated model trend versus calibration targets.	#N/A	Numerical: As uncertainty intervals around estimates or model outputs. e.g., 95% CI: 1.5 - 4.5.; Graphical: As a plot. E.g., a line with shaded areas indicating uncertainty intervals	#N/A	40000	Incidence	#N/A	#N/A	Approximate a distribution	Approximate Bayesian Computation (ABC); Markov Chain Monte Carlo
1421	https://doi.org/10.1371/journal.pmed.1002737	2019	Evaluating strategies for control of tuberculosis in prisons and prevention of spillover into communities: An observational and modeling study from Brazil.	Brazil	TB	Compartmental	#N/A	Not reported	Evaluate interventions	Multiple	Prior knowledge is incorporated for at least one parameter to be calibrated; e.g., as a prior distribution over the parameter.	Subset of parameters	Parameters are uncertain.	#N/A	Single	Empirical data or statistical summaries of empirical data (e.g., WHO case notification data) ; Modeled estimates (e.g., WHO TB incidence estimates)	Calibration was done as a single step (i.e., all parameters were calibrated at once).	Least squares estimation	Not reported	R	No	Ad-hoc distance function (as in Approximate Bayesian Computation or least squares)	#N/A	#N/A	Point estimate (single parameter / parameter set)	#N/A	Numerical: e.g. as value(s).	#N/A	Numerical: As uncertainty intervals around estimates or model outputs. e.g., 95% CI: 1.5 - 4.5.	#N/A	1	Incidence	#N/A	#N/A	Identify an optimal parameter set	Least squares estimation
1351	https://www.aimspress.com/article/10.3934/mbe.2019225	2019	The effect of the needle exchange program on the spread of some sexually transmitted diseases	Hungary	HIV	Compartmental	#N/A	Not reported	Understand disease mechanisms (e.g., through inference on a parameter) ; Evaluate interventions	Multiple	Prior knowledge is incorporated for at least one parameter to be calibrated; e.g., as a prior distribution over the parameter.	Subset of parameters	Parameters are uncertain.	#N/A	Multiple	Empirical data or statistical summaries of empirical data (e.g., WHO case notification data)	Calibration was done as a single step (i.e., all parameters were calibrated at once).	Not reported	Not reported	Other	Yes	Not reported	#N/A	#N/A	Point estimate (single parameter / parameter set)	#N/A	Numerical: e.g. as value(s).; Graphical: e.g., as a plot of calibrated model trend versus calibration targets.	#N/A	Numerical: As uncertainty intervals around estimates or model outputs. e.g., 95% CI: 1.5 - 4.5.	#N/A	1	Contact/exposure (e.g., number of sexual partners, number of mosquito bites)	#N/A	#N/A	Not reported	Not reported
1242	https://doi.org/10.1371/journal.pone.0236112	2020	Modeling drug-resistant tuberculosis amplification rates and intervention strategies in Bangladesh	Bangladesh	TB	Compartmental	#N/A	Deterministic model	Understand disease mechanisms (e.g., through inference on a parameter) ; Evaluate interventions	Multiple	Not reported	Subset of parameters	Not reported	#N/A	Multiple	Empirical data or statistical summaries of empirical data (e.g., WHO case notification data)	Not reported	Other	Not reported	Matlab	Yes	Data likelihood	#N/A	#N/A	Sample estimate (multiple parameter sets)	#N/A	Numerical: e.g. as value(s).; Graphical: e.g., as a plot of calibrated model trend versus calibration targets.	#N/A	Numerical: As uncertainty intervals around estimates or model outputs. e.g., 95% CI: 1.5 - 4.5.	#N/A	Not reported	Incidence; Prevalence	#N/A	Multi-start algorithm	Identify an optimal parameter set	Other
1222	https://doi.org/10.1126/scitranslmed.aax4607	2020	Potential impact of tuberculosis vaccines in China, South Africa, and India	China, South Africa, India	TB	Compartmental	#N/A	Deterministic model	Understand disease mechanisms (e.g., through inference on a parameter) ; Evaluate interventions	Multiple	Prior knowledge is incorporated for at least one parameter to be calibrated; e.g., as a prior distribution over the parameter.	Subset of parameters	Parameters are uncertain.	#N/A	Multiple	Empirical data or statistical summaries of empirical data (e.g., WHO case notification data) ; Modeled estimates (e.g., WHO TB incidence estimates)	Calibration was done sequentially: different parameters (or subsets of parameters) were calibrated over multiple rounds.	Approximate Bayesian Computation (ABC); Markov Chain Monte Carlo	Link reported and accessible	R	Yes	Ad-hoc distance function (as in Approximate Bayesian Computation or least squares)	#N/A	Adaptive acceptance criterion (Acceptance was defined as modelled outputs within all calibration target ranges for that country)	Sample estimate (multiple parameter sets)	#N/A	Numerical: e.g. as value(s).; Graphical: e.g., as a plot of calibrated model trend versus calibration targets.	#N/A	Numerical: As uncertainty intervals around estimates or model outputs. e.g., 95% CI: 1.5 - 4.5.; Graphical: As a plot. E.g., a line with shaded areas indicating uncertainty intervals	#N/A	1000	Demographic (e.g., population size, sex and age distribution); Incidence; Notifications / diagnoses; Prevalence; Treatment and treatment outcomes (e.g., mortality, recovery)	#N/A	#N/A	Approximate a distribution	Approximate Bayesian Computation (ABC); Markov Chain Monte Carlo
1197	https://doi.org/10.1371/journal.pone.0206755	2018	Economic and epidemiologic impact of guidelines for early ART initiation irrespective of CD4 count in Spain	Spain	HIV	Compartmental	#N/A	Deterministic model	Evaluate interventions	Multiple	Prior knowledge is incorporated for at least one parameter to be calibrated; e.g., as a prior distribution over the parameter.	Subset of parameters	Parameters are uncertain.	#N/A	Multiple	Modeled estimates (e.g., WHO TB incidence estimates)	Calibration was done as a single step (i.e., all parameters were calibrated at once).	Other	Not reported	Not reported	No	Data likelihood	#N/A	#N/A	Sample estimate (multiple parameter sets)	#N/A	Numerical: e.g. as value(s).; Graphical: e.g., as a plot of calibrated model trend versus calibration targets.	#N/A	Numerical: As uncertainty intervals around estimates or model outputs. e.g., 95% CI: 1.5 - 4.5.; Graphical: As a plot. E.g., a line with shaded areas indicating uncertainty intervals	#N/A	1000000	Incidence; Prevalence; Treatment and treatment outcomes (e.g., mortality, recovery)	#N/A	Weighted likelihood approach	Approximate a distribution	Other
1071	http://doi.org/10.1177/0272989X17738753	2018	Using Observational Data to Calibrate Simulation Models	Canada, France, Greece, Netherlands, Spain, Switzerland, UK, USA	HIV	Individual-based	#N/A	Not reported	Understand disease mechanisms (e.g., through inference on a parameter)	Multiple	Prior knowledge is incorporated for at least one parameter to be calibrated; e.g., as a prior distribution over the parameter.	Subset of parameters	Parameters are relevant to question of interest.	#N/A	Multiple	Empirical data or statistical summaries of empirical data (e.g., WHO case notification data)	Calibration was done sequentially: different parameters (or subsets of parameters) were calibrated over multiple rounds.	Other	Not reported	Other	No	Not reported	#N/A	#N/A	Sample estimate (multiple parameter sets)	#N/A	Numerical: e.g. as value(s).; Graphical: e.g., as a plot of calibrated model trend versus calibration targets.	#N/A	Numerical: As uncertainty intervals around estimates or model outputs. e.g., 95% CI: 1.5 - 4.5.	#N/A	500	Treatment and treatment outcomes (e.g., mortality, recovery); Other	7-year outcome risk	Grid search and evaluation of whether the model output falls within a defined confidence interval for the calibration target.	Approximate a distribution	Other
894	https://doi.org/10.1016/j.idm.2020.09.007	2020	Using data from ‘visible’ populations to estimate the size and importance of ‘hidden’ populations in an epidemic: A modelling technique	India	HIV	Compartmental	#N/A	Deterministic model	Understand disease mechanisms (e.g., through inference on a parameter)	Multiple	Prior knowledge is incorporated for at least one parameter to be calibrated; e.g., as a prior distribution over the parameter.	Subset of parameters	Parameters are uncertain.	#N/A	Multiple	Empirical data or statistical summaries of empirical data (e.g., WHO case notification data)	Calibration was done as a single step (i.e., all parameters were calibrated at once).	Other	Not reported	Not reported	No	Ad-hoc distance function (as in Approximate Bayesian Computation or least squares)	#N/A	#N/A	Sample estimate (multiple parameter sets)	#N/A	Numerical: e.g. as value(s).	#N/A	Numerical: As uncertainty intervals around estimates or model outputs. e.g., 95% CI: 1.5 - 4.5.	#N/A	283	Prevalence	#N/A	Latin Hypercube Sampling and evaluation of whether the model output falls within a defined confidence interval for the calibration target.	Approximate a distribution	Other
889	doi: 10.1016/S2352-3018(19)30373-X	2020	Effect of expanding opioid agonist therapies on the HIV epidemic and mortality in Ukraine: a modelling study	Ukraine	HIV	Compartmental	#N/A	Deterministic model	Evaluate interventions	Multiple	Prior knowledge is incorporated for at least one parameter to be calibrated; e.g., as a prior distribution over the parameter.	Subset of parameters	Parameters are uncertain.	#N/A	Multiple	Empirical data or statistical summaries of empirical data (e.g., WHO case notification data)	Calibration was done sequentially: different parameters (or subsets of parameters) were calibrated over multiple rounds.	Minimum Step Deviation	Not reported	Matlab	No	Ad-hoc distance function (as in Approximate Bayesian Computation or least squares)	#N/A	#N/A	Sample estimate (multiple parameter sets)	#N/A	Numerical: e.g. as value(s).	#N/A	Numerical: As uncertainty intervals around estimates or model outputs. e.g., 95% CI: 1.5 - 4.5.	#N/A	Not reported	Incidence; Prevalence; Contact/exposure (e.g., number of sexual partners, number of mosquito bites); Transmission rate / potential	#N/A	#N/A	Approximate a distribution	Minimum Step Deviation
871	https://doi.org/10.1038/s41598-020-75182-7	2020	New strategies for prevention of HIV among Japanese men who have sex with men: a mathematical model	Japan	HIV	Compartmental	#N/A	Deterministic model	Evaluate interventions; Predict disease trends	Multiple	Prior knowledge is incorporated for at least one parameter to be calibrated; e.g., as a prior distribution over the parameter.	Subset of parameters	Parameters are uncertain.	#N/A	Single	Modeled estimates (e.g., WHO TB incidence estimates)	Not reported	Other	Not reported	Matlab	No	Ad-hoc distance function (as in Approximate Bayesian Computation or least squares)	#N/A	#N/A	Sample estimate (multiple parameter sets)	#N/A	Calibration results are not reported.	#N/A	Numerical: As uncertainty intervals around estimates or model outputs. e.g., 95% CI: 1.5 - 4.5.	#N/A	1000	Prevalence	#N/A	Deviance statistic for Poisson distributions	Approximate a distribution	Other
859	https://doi.org/10.1038/s41598-021-85154-0	2021	Modelling of HIV prevention and treatment progress in five South African metropolitan districts.	South Africa	HIV	Not reported	#N/A	Not reported	Understand disease mechanisms (e.g., through inference on a parameter) ; Predict disease trends	Multiple	Prior knowledge is incorporated for at least one parameter to be calibrated; e.g., as a prior distribution over the parameter.	Subset of parameters	Parameters are uncertain.	#N/A	Multiple	Empirical data or statistical summaries of empirical data (e.g., WHO case notification data) ; Modeled estimates (e.g., WHO TB incidence estimates)	Calibration was done as a single step (i.e., all parameters were calibrated at once).	Not reported	Not reported	Not reported	No	Data likelihood	#N/A	#N/A	Sample estimate (multiple parameter sets)	#N/A	Numerical: e.g. as value(s).; Graphical: e.g., as a plot of calibrated model trend versus calibration targets.	#N/A	Numerical: As uncertainty intervals around estimates or model outputs. e.g., 95% CI: 1.5 - 4.5.; Graphical: As a plot. E.g., a line with shaded areas indicating uncertainty intervals	#N/A	1000	Prevalence; Treatment and treatment outcomes (e.g., mortality, recovery)	#N/A	#N/A	Not reported	Not reported
852	https://doi.org/10.1038/s41598-020-62694-5	2020	Potential Impact of Targeted HIV Pre-Exposure Prophylaxis Uptake Among Male Sex Workers	United States of America	HIV	Individual-based	#N/A	Stochastic model	Evaluate interventions	Not reported	Not reported	Not reported	Parameters are relevant to question of interest.	#N/A	Single	Empirical data or statistical summaries of empirical data (e.g., WHO case notification data)	Not reported	Other	Not reported	Python	No	Not reported	#N/A	#N/A	Not reported	#N/A	Graphical: e.g., as a plot of calibrated model trend versus calibration targets.	#N/A	Uncertainty in calibration outputs is not reported.	#N/A	Not reported	Notifications / diagnoses	#N/A	Latin Hypercube Sampling with a likelihood statistic	Approximate a distribution	Other
805	https://doi.org/10.1016%2FS2352-3018(18)30168-1	2018	Modelling the potential impact of implementing and scaling-up harm reduction and antiretroviral therapy on HIV and overdose deaths among people who inject drugs in two Russian cities	Russian Federation	HIV	Compartmental	#N/A	Deterministic model	Evaluate interventions	Multiple	Prior knowledge is incorporated for at least one parameter to be calibrated; e.g., as a prior distribution over the parameter.	Subset of parameters	Parameters are uncertain.	#N/A	Multiple	Empirical data or statistical summaries of empirical data (e.g., WHO case notification data)	Calibration was done sequentially: different parameters (or subsets of parameters) were calibrated over multiple rounds.	Likelihood-based estimation	Not reported	Matlab	Yes	Data likelihood	#N/A	#N/A	Sample estimate (multiple parameter sets)	#N/A	Numerical: e.g. as value(s).	#N/A	Numerical: As uncertainty intervals around estimates or model outputs. e.g., 95% CI: 1.5 - 4.5.	#N/A	500	Demographic (e.g., population size, sex and age distribution); Incidence; Prevalence; Treatment and treatment outcomes (e.g., mortality, recovery); Contact/exposure (e.g., number of sexual partners, number of mosquito bites)	#N/A	#N/A	Identify an optimal parameter set	Likelihood-based estimation
797	https://doi.org/10.1016/S2352-3018(21)00022-9	2021	The potential effect of COVID-19-related disruptions on HIV incidence and HIV-related mortality among men who have sex with men in the USA: a modelling study	United States of America	HIV	Compartmental	#N/A	Deterministic model	Understand disease mechanisms (e.g., through inference on a parameter) ; Predict disease trends	Multiple	Prior knowledge is incorporated for at least one parameter to be calibrated; e.g., as a prior distribution over the parameter.	Subset of parameters	Not reported	#N/A	Multiple	Empirical data or statistical summaries of empirical data (e.g., WHO case notification data) ; Modeled estimates (e.g., WHO TB incidence estimates)	Calibration was done sequentially: different parameters (or subsets of parameters) were calibrated over multiple rounds.	Other	Not reported	R	No	Not reported	#N/A	#N/A	Sample estimate (multiple parameter sets)	#N/A	Numerical: e.g. as value(s).; Graphical: e.g., as a plot of calibrated model trend versus calibration targets.	#N/A	Numerical: As uncertainty intervals around estimates or model outputs. e.g., 95% CI: 1.5 - 4.5.; Graphical: As a plot. E.g., a line with shaded areas indicating uncertainty intervals	#N/A	169	Demographic (e.g., population size, sex and age distribution); Prevalence; Treatment and treatment outcomes (e.g., mortality, recovery)	#N/A	Latin Hypercube Sampling and comparison with calibration targets	Approximate a distribution	Other
713	https://doi.org/10.1002/jia2.25495	2020	Integrating HIV pre-exposure prophylaxis and harm reduction among men who have sex with men and transgender women to address intersecting harms associated with stimulant use: a modelling study	Peru	HIV	Compartmental	#N/A	Not reported	Understand disease mechanisms (e.g., through inference on a parameter) ; Evaluate interventions	Multiple	Prior knowledge is incorporated for at least one parameter to be calibrated; e.g., as a prior distribution over the parameter.	Subset of parameters	Not reported	#N/A	Multiple	Empirical data or statistical summaries of empirical data (e.g., WHO case notification data)	Not reported	Other	Not reported	Not reported	No	Data likelihood	#N/A	#N/A	Sample estimate (multiple parameter sets)	#N/A	Graphical: e.g., as a plot of calibrated model trend versus calibration targets.	#N/A	Graphical: As a plot. E.g., a line with shaded areas indicating uncertainty intervals	#N/A	Not reported	Contact/exposure (e.g., number of sexual partners, number of mosquito bites); Incidence; Prevalence; Treatment and treatment outcomes (e.g., mortality, recovery)	#N/A	Latin Hypercube Sampling with log likelihood evaluation	Approximate a distribution	Other
680	https://doi.org/10.1016/j.lana.2022.100416	2023	Estimating the impact of HIV PrEP regimens containing long-acting injectable cabotegravir or daily oral tenofovir disoproxil fumarate/emtricitabine among men who have sex with men in the United States: a mathematical modelling study for HPTN 083	United States of America	HIV	Compartmental	#N/A	Deterministic model	Evaluate interventions	Multiple	No prior knowledge is incorporated for parameters to be calibrated.	Subset of parameters	Not reported	#N/A	Multiple	Empirical data or statistical summaries of empirical data (e.g., WHO case notification data) ; Modeled estimates (e.g., WHO TB incidence estimates)	Calibration was done as a single step (i.e., all parameters were calibrated at once).	Other	Not reported	C++	Yes	Not clear	selecting those combinations of parameters (model 'fits’) for which model outputs fell within all the pre-determined ranges estimated from the data	#N/A	Sample estimate (multiple parameter sets)	#N/A	Numerical: e.g. as value(s).; Graphical: e.g., as a plot of calibrated model trend versus calibration targets.	#N/A	Numerical: As uncertainty intervals around estimates or model outputs. e.g., 95% CI: 1.5 - 4.5.; Graphical: As a plot. E.g., a line with shaded areas indicating uncertainty intervals	#N/A	114	Demographic (e.g., population size, sex and age distribution); Prevalence; Treatment and treatment outcomes (e.g., mortality, recovery); Contact/exposure (e.g., number of sexual partners, number of mosquito bites); Notifications / diagnoses	#N/A	Latin Hypercube Sampling and comparison with calibration targets	Approximate a distribution	Other
631	https://doi.org/10.1186/s12879-021-06757-6	2021	Drivers of HIV-1 drug resistance to non-nucleoside reverse-transcriptase inhibitors (NNRTIs) in nine southern African countries: a modelling study	Zimbabwe, Eswatini, Botswana, Lesotho, Zambia, Malawi, South Africa, Mozambique, Namibia	HIV	Compartmental	#N/A	Deterministic model	Understand disease mechanisms (e.g., through inference on a parameter) ; Evaluate interventions	Multiple	Prior knowledge is incorporated for at least one parameter to be calibrated; e.g., as a prior distribution over the parameter.	Subset of parameters	Not reported	#N/A	Multiple	Empirical data or statistical summaries of empirical data (e.g., WHO case notification data)	Not reported	Markov Chain Monte Carlo	Link reported and accessible	R; Other	No	Data likelihood	#N/A	#N/A	Sample estimate (multiple parameter sets)	#N/A	Graphical: e.g., as a plot of calibrated model trend versus calibration targets.	#N/A	Graphical: As a plot. E.g., a line with shaded areas indicating uncertainty intervals	#N/A	Not reported	Demographic (e.g., population size, sex and age distribution); Prevalence; Treatment and treatment outcomes (e.g., mortality, recovery)	#N/A	#N/A	Approximate a distribution	Markov Chain Monte Carlo
600	https://doi.org/10.1002/jia2.25282	2019	Dapivirine vaginal ring for HIV prevention: modelling health outcomes, drug resistance and cost-effectiveness	South Africa	HIV	Compartmental	#N/A	Not reported	Evaluate interventions	Multiple	Prior knowledge is incorporated for at least one parameter to be calibrated; e.g., as a prior distribution over the parameter.	Subset of parameters	Not reported	#N/A	Multiple	Empirical data or statistical summaries of empirical data (e.g., WHO case notification data)	Not reported	Not reported	Not reported	Not reported	No	Not reported	#N/A	#N/A	Not reported	#N/A	Numerical: e.g. as value(s).	#N/A	Numerical: As uncertainty intervals around estimates or model outputs. e.g., 95% CI: 1.5 - 4.5.	#N/A	Not reported	Demographic (e.g., population size, sex and age distribution); Incidence; Prevalence	#N/A	#N/A	Not reported	Not reported
529	https://doi.org/10.1002/jia2.25126	2018	Estimating the contribution of key populations towards the spread of HIV in Dakar, Senegal	Senegal	HIV	Not reported	#N/A	Not reported	Understand disease mechanisms (e.g., through inference on a parameter) ; Evaluate interventions	Multiple	Prior knowledge is incorporated for at least one parameter to be calibrated; e.g., as a prior distribution over the parameter.	Subset of parameters	Parameters are uncertain.	#N/A	Multiple	Modeled estimates (e.g., WHO TB incidence estimates)	Calibration was done as a single step (i.e., all parameters were calibrated at once).	Other	Not reported	Not reported	No	Other	#N/A	Any runs producing HIV prevalence projections that agreed with early IBBA HIV prevalence data for FSW (1990 or 1995) and clients (1999) and recent HIV prevalence data for young MSM from 2014 to 2016 were selected as a model fit.	Not reported	#N/A	Numerical: e.g. as value(s).; Graphical: e.g., as a plot of calibrated model trend versus calibration targets.	#N/A	Numerical: As uncertainty intervals around estimates or model outputs. e.g., 95% CI: 1.5 - 4.5.; Graphical: As a plot. E.g., a line with shaded areas indicating uncertainty intervals	#N/A	10000	Demographic (e.g., population size, sex and age distribution); Prevalence	#N/A	Random Sampling and comparison with calibration targets	Approximate a distribution	Other
462	https://doi.org/10.1016/j.drugalcdep.2022.109396	2022	Modeling the impact of interventions during an outbreak of HIV infection among people who inject drugs in 2012–2013 in Athens, Greece.	Greece	HIV	Compartmental	#N/A	Deterministic model	Evaluate interventions	Multiple	Prior knowledge is incorporated for at least one parameter to be calibrated; e.g., as a prior distribution over the parameter.	Subset of parameters	Not reported	#N/A	Multiple	Not reported	Calibration was done as a single step (i.e., all parameters were calibrated at once).	Other	Link reported and accessible	Matlab	No	Ad-hoc distance function (as in Approximate Bayesian Computation or least squares)	#N/A	#N/A	Sample estimate (multiple parameter sets)	#N/A	Numerical: e.g. as value(s).; Graphical: e.g., as a plot of calibrated model trend versus calibration targets.	#N/A	Numerical: As uncertainty intervals around estimates or model outputs. e.g., 95% CI: 1.5 - 4.5.; Graphical: As a plot. E.g., a line with shaded areas indicating uncertainty intervals	#N/A	1000	Climate (e.g., temperature, humidity, rainfall); Contact/exposure (e.g., number of sexual partners, number of mosquito bites); Prevalence; Treatment and treatment outcomes (e.g., mortality, recovery)	#N/A	Uniform sampling with least squares estimation for each sample	Identify an optimal parameter set	Other
414	https://doi.org/10.1186/s12879-018-3516-8	2018	A mathematical model of biomedical interventions for HIV prevention among men who have sex with men in China	China	HIV	Compartmental	#N/A	Deterministic model	Evaluate interventions	Multiple	Prior knowledge is incorporated for at least one parameter to be calibrated; e.g., as a prior distribution over the parameter.	Subset of parameters	Not reported	#N/A	Single	Empirical data or statistical summaries of empirical data (e.g., WHO case notification data) ; Modeled estimates (e.g., WHO TB incidence estimates)	Calibration was done as a single step (i.e., all parameters were calibrated at once).	Other	Not reported	Matlab	No	Ad-hoc distance function (as in Approximate Bayesian Computation or least squares)	#N/A	#N/A	Sample estimate (multiple parameter sets)	#N/A	Numerical: e.g. as value(s).; Graphical: e.g., as a plot of calibrated model trend versus calibration targets.	#N/A	Numerical: As uncertainty intervals around estimates or model outputs. e.g., 95% CI: 1.5 - 4.5.; Graphical: As a plot. E.g., a line with shaded areas indicating uncertainty intervals	#N/A	400	Prevalence	#N/A	Deviance-based statistic	Approximate a distribution	Other
369	https://doi.org/10.1002/jia2.25246	2019	Improvements in the HIV care continuum needed to meaningfully reduce HIV incidence among men who have sex with men in Baltimore, US: a modelling study for HPTN 078	United States of America	HIV	Compartmental	#N/A	Deterministic model	Evaluate interventions; Predict disease trends	Multiple	Prior knowledge is incorporated for at least one parameter to be calibrated; e.g., as a prior distribution over the parameter.	Subset of parameters	Not reported	#N/A	Multiple	Empirical data or statistical summaries of empirical data (e.g., WHO case notification data)	Calibration was done sequentially: different parameters (or subsets of parameters) were calibrated over multiple rounds.	Other	Not reported	Not reported	No	Not reported	#N/A	#N/A	Sample estimate (multiple parameter sets)	#N/A	Numerical: e.g. as value(s).; Graphical: e.g., as a plot of calibrated model trend versus calibration targets.	#N/A	Numerical: As uncertainty intervals around estimates or model outputs. e.g., 95% CI: 1.5 - 4.5.; Graphical: As a plot. E.g., a line with shaded areas indicating uncertainty intervals	#N/A	Not reported	Demographic (e.g., population size, sex and age distribution); Notifications / diagnoses; Prevalence; Treatment and treatment outcomes (e.g., mortality, recovery)	#N/A	Latin Hypercube Sampling and comparison with calibration targets	Approximate a distribution	Other
355	https://doi.org/10.1097/qad.0000000000002386	2019	National HIV testing and diagnosis coverage in sub-Saharan Africa: a new modeling tool for estimating the ‘first 90’ from program and survey data	Côte d’Ivoire, Malawi, Mozambique	HIV	Compartmental	#N/A	Deterministic model	Understand disease mechanisms (e.g., through inference on a parameter) ; Predict disease trends	Multiple	Prior knowledge is incorporated for at least one parameter to be calibrated; e.g., as a prior distribution over the parameter.	Subset of parameters	Parameters are relevant to question of interest.; Parameters are uncertain.	#N/A	Multiple	Empirical data or statistical summaries of empirical data (e.g., WHO case notification data) ; Modeled estimates (e.g., WHO TB incidence estimates)	Calibration was done as a single step (i.e., all parameters were calibrated at once).	Broyden-Fletcher-Goldfarb-Shanno algorithm; Laplace approximation	Link reported and accessible	R	No	Data likelihood	#N/A	#N/A	Distribution estimate (a distribution function which generates parameter values)	#N/A	Numerical: e.g. as value(s).; Graphical: e.g., as a plot of calibrated model trend versus calibration targets.	#N/A	Numerical: As uncertainty intervals around estimates or model outputs. e.g., 95% CI: 1.5 - 4.5.; Graphical: As a plot. E.g., a line with shaded areas indicating uncertainty intervals	#N/A	3000	Notifications / diagnoses	#N/A	#N/A	Approximate a distribution	Broyden-Fletcher-Goldfarb-Shanno algorithm; Laplace approximation
261	https://doi.org/0.1007/s10461-016-1635-z	2018	Impact of Improved HIV Care and Treatment on PrEP Effectiveness in the United States, 2016–2020	United States of America	HIV	Compartmental	#N/A	Not reported	Evaluate interventions	Multiple	Prior knowledge is incorporated for at least one parameter to be calibrated; e.g., as a prior distribution over the parameter.	Subset of parameters	Parameters are uncertain.	#N/A	Multiple	Empirical data or statistical summaries of empirical data (e.g., WHO case notification data) ; Modeled estimates (e.g., WHO TB incidence estimates)	Calibration was done as a single step (i.e., all parameters were calibrated at once).	Other	Not reported	Matlab	Yes	Ad-hoc distance function (as in Approximate Bayesian Computation or least squares)	#N/A	#N/A	Sample estimate (multiple parameter sets)	#N/A	Numerical: e.g. as value(s).	#N/A	Numerical: As uncertainty intervals around estimates or model outputs. e.g., 95% CI: 1.5 - 4.5.	#N/A	12	Contact/exposure (e.g., number of sexual partners, number of mosquito bites); Demographic (e.g., population size, sex and age distribution); Incidence; Notifications / diagnoses; Prevalence; Treatment and treatment outcomes (e.g., mortality, recovery)	#N/A	Latin Hypercube Sampling with optimization	Identify an optimal parameter set	Other
117	https://doi.org/10.1093/ofid/ofy078	2018	The Cumulative Impact of Harm Reduction on the Swiss HIV Epidemic: Cohort Study, Mathematical Model, and Phylogenetic Analysis	Switzerland	HIV	Compartmental	#N/A	Deterministic model	Evaluate interventions	Multiple	Not reported	Subset of parameters	Parameters are uncertain.	#N/A	Multiple	Empirical data or statistical summaries of empirical data (e.g., WHO case notification data)	Not reported	Maximum likelihood estimation	Not reported	R	Yes	Data likelihood	#N/A	#N/A	Point estimate (single parameter / parameter set)	#N/A	Numerical: e.g. as value(s).; Graphical: e.g., as a plot of calibrated model trend versus calibration targets.	#N/A	Numerical: As uncertainty intervals around estimates or model outputs. e.g., 95% CI: 1.5 - 4.5.; Graphical: As a plot. E.g., a line with shaded areas indicating uncertainty intervals	#N/A	1	Notifications / diagnoses; Treatment and treatment outcomes (e.g., mortality, recovery)	#N/A	#N/A	Identify an optimal parameter set	Maximum likelihood estimation
76	DOI: 10.1093/infdis/jiaa296	2021	The Potential Impact of Long-Acting Cabotegravir for HIV Prevention in South Africa: A Mathematical Modeling Study	South Africa	HIV	Compartmental	#N/A	Deterministic model	Evaluate interventions; Predict disease trends	Multiple	Prior knowledge is incorporated for at least one parameter to be calibrated; e.g., as a prior distribution over the parameter.	Subset of parameters	Parameters are relevant to question of interest.	#N/A	Multiple	Empirical data or statistical summaries of empirical data (e.g., WHO case notification data)	Not reported	Least squares estimation; Manual (hand-tuning)	Not reported	Not reported	No	Not reported	#N/A	#N/A	Point estimate (single parameter / parameter set)	#N/A	Numerical: e.g. as value(s).	#N/A	Uncertainty in calibration outputs is not reported.	#N/A	1	Demographic (e.g., population size, sex and age distribution); Incidence; Prevalence; Treatment and treatment outcomes (e.g., mortality, recovery)	#N/A	#N/A	Identify an optimal parameter set	Least squares estimation; Manual (hand-tuning)
70	https://doi.org/10.1093/ofid/ofab457	2021	Elucidating Drivers for Variations in the Explosive Human Immunodeficiency Virus Epidemic Among People Who Inject Drugs in Pakistan	Pakistan	HIV	Compartmental	#N/A	Deterministic model	Understand disease mechanisms (e.g., through inference on a parameter) ; Evaluate interventions	Multiple	Prior knowledge is incorporated for at least one parameter to be calibrated; e.g., as a prior distribution over the parameter.	Subset of parameters	Parameters are uncertain.	#N/A	Multiple	Empirical data or statistical summaries of empirical data (e.g., WHO case notification data)	Calibration was done sequentially: different parameters (or subsets of parameters) were calibrated over multiple rounds.	Other	Not reported	Matlab	No	Other	#N/A	Same as algorithm details.	Sample estimate (multiple parameter sets)	#N/A	Numerical: e.g. as value(s).; Graphical: e.g., as a plot of calibrated model trend versus calibration targets.	#N/A	Numerical: As uncertainty intervals around estimates or model outputs. e.g., 95% CI: 1.5 - 4.5.; Graphical: As a plot. E.g., a line with shaded areas indicating uncertainty intervals	#N/A	1080	Contact/exposure (e.g., number of sexual partners, number of mosquito bites); Prevalence	#N/A	Regression and comparison of coefficients with data	Approximate a distribution	Other
383	http://doi.org/10.1097/QAD.0000000000002826	2021	Mathematical modelling of the influence of serosorting on the population-level HIV transmission impact of pre-exposure prophylaxis	Canada	HIV	Compartmental	#N/A	Deterministic model	Evaluate interventions; Assess impact of model assumptions	Multiple	Prior knowledge is incorporated for at least one parameter to be calibrated; e.g., as a prior distribution over the parameter.	Subset of parameters	Not reported	#N/A	Multiple	Empirical data or statistical summaries of empirical data (e.g., WHO case notification data) ; Modeled estimates (e.g., WHO TB incidence estimates)	Calibration was done as a single step (i.e., all parameters were calibrated at once).	Other	Not reported	Matlab	No	Ad-hoc distance function (as in Approximate Bayesian Computation or least squares)	#N/A	#N/A	Sample estimate (multiple parameter sets)	#N/A	Numerical: e.g. as value(s).; Graphical: e.g., as a plot of calibrated model trend versus calibration targets.	#N/A	Numerical: As uncertainty intervals around estimates or model outputs. e.g., 95% CI: 1.5 - 4.5.; Graphical: As a plot. E.g., a line with shaded areas indicating uncertainty intervals	#N/A	320	Treatment and treatment outcomes (e.g., mortality, recovery); Prevalence; Notifications / diagnoses	#N/A	Latin Hypercube Sampling and comparison with calibration targets	Approximate a distribution	Other
383	http://doi.org/10.1097/QAD.0000000000002826	2021	Mathematical modelling of the influence of serosorting on the population-level HIV transmission impact of pre-exposure prophylaxis	Canada	HIV	Compartmental	#N/A	Deterministic model	Evaluate interventions; Assess impact of model assumptions	Multiple	Prior knowledge is incorporated for at least one parameter to be calibrated; e.g., as a prior distribution over the parameter.	Subset of parameters	Parameters are uncertain.	#N/A	Multiple	Empirical data or statistical summaries of empirical data (e.g., WHO case notification data) ; Modeled estimates (e.g., WHO TB incidence estimates)	Calibration was done sequentially: different parameters (or subsets of parameters) were calibrated over multiple rounds.	Other	Not reported	Matlab	No	Ad-hoc distance function (as in Approximate Bayesian Computation or least squares)	#N/A	#N/A	Sample estimate (multiple parameter sets)	#N/A	Numerical: e.g. as value(s).; Graphical: e.g., as a plot of calibrated model trend versus calibration targets.	#N/A	Numerical: As uncertainty intervals around estimates or model outputs. e.g., 95% CI: 1.5 - 4.5.; Graphical: As a plot. E.g., a line with shaded areas indicating uncertainty intervals	#N/A	244	Treatment and treatment outcomes (e.g., mortality, recovery); Prevalence; Notifications / diagnoses	#N/A	Latin Hypercube Sampling and comparison with calibration targets	Approximate a distribution	Other
2410	https://doi.org/10.1371/journal.pmed.1004155	2023	The cost and cost-effectiveness of novel tuberculosis vaccines in low- and middle- income countries: A modeling study	Afghanistan, Angola, Albania, Argentina, Armenia, Azerbaijan, Burundi, Benin, Burkina Faso, Bangladesh, Bulgaria, Belarus, Bolivia, Brazil, Bhutan, Botswana, Central African Republic, China, Côte d'Ivoire, Cameroon, Colombia, Costa Rica, Cuba, Dominican Republic, Ecuador, Egypt, Eritrea, Ethiopia, Fiji, Gabon, Georgia, Ghana, Guinea, Gambia, Equatorial Guinea, Guatemala, Honduras, Indonesia, India, Iran, Iraq, Jordan, Kazakhstan, Kenya, Kyrgyz Republic, Cambodia, Lao People’s Democratic Republic, Liberia, Libya, Sri Lanka, Lesotho, Morocco, Moldova, Republic of, Madagascar, Maldives, Mexico, Mali, Myanmar, Montenegro, Mongolia, Mozambique, Mauritania, Malawi, Malaysia, Namibia, Niger, Nigeria, Nicaragua, Nepal, Pakistan, Peru, Philippines, Papua New Guinea, Paraguay, Russian Federation, Rwanda, Sudan, Senegal, Solomon Islands, Sierra Leone, El Salvador, Serbia, South Sudan, São Tomé , Principe, Suriname, Swaziland, Syrian Arab Republic, Chad, Togo, Thailand, Tajikistan, Timor-Leste, Tunisia, Turkey, Tanzania, United Republic of, Uganda, Ukraine, Uzbekistan, Venezuela, Vietnam, Vanuatu, Yemen, South Africa, Zambia, Zimbabwe	TB	Not reported	#N/A	Not reported	Evaluate interventions	Multiple	Not reported	Not reported	Not reported	#N/A	Multiple	Empirical data or statistical summaries of empirical data (e.g., WHO case notification data) ; Modeled estimates (e.g., WHO TB incidence estimates)	Calibration was done sequentially: different parameters (or subsets of parameters) were calibrated over multiple rounds.	History matching with emulation (HME); Approximate Bayesian Computation (ABC)	Link reported and accessible	R	Yes	Not reported	#N/A	#N/A	Sample estimate (multiple parameter sets); Sample estimate (multiple parameter sets)	#N/A	Calibration results are not reported.	#N/A	Uncertainty in calibration outputs is not reported.	#N/A	1000; 1000	Demographic (e.g., population size, sex and age distribution); Prevalence; Treatment and treatment outcomes (e.g., mortality, recovery)	#N/A	#N/A	Approximate a distribution	History matching with emulation (HME); Approximate Bayesian Computation (ABC)
2122	https://doi.org/10.1007/s00285-021-01595-1	2021	Analysis of an age-structured tuberculosis model with treatment and relapse	China	TB	Compartmental	#N/A	Not reported	Understand disease mechanisms (e.g., through inference on a parameter) ; Evaluate interventions; Assess impact of model assumptions	Multiple	No prior knowledge is incorporated for parameters to be calibrated.	All parameters	Not reported	#N/A	Single	Empirical data or statistical summaries of empirical data (e.g., WHO case notification data)	Not reported	Grey Wolf Optimizer (GWO); Markov Chain Monte Carlo	Not reported	Not reported	Yes	Other	#N/A	Ad-hoc distance function for GWO, Not reported for MCMC	Point estimate (single parameter / parameter set); Sample estimate (multiple parameter sets)	Point estimate for GWO, Sample estimate for MCMC	Numerical: e.g. as value(s).; Graphical: e.g., as a plot of calibrated model trend versus calibration targets.	#N/A	Numerical: As uncertainty intervals around estimates or model outputs. e.g., 95% CI: 1.5 - 4.5.; Graphical: As a plot. E.g., a line with shaded areas indicating uncertainty intervals	#N/A	1; Not reported	Incidence	#N/A	#N/A	Approximate a distribution	Grey Wolf Optimizer (GWO); Markov Chain Monte Carlo
2046	https://doi.org/10.1371/journal.pcbi.1010002	2022	Updating age-specific contact structures to match evolving demography in a dynamic mathematical model of tuberculosis vaccination	India	TB	Compartmental	#N/A	Deterministic model	Assess impact of model assumptions	Multiple	Not reported	Not reported	Not reported	#N/A	Multiple	Empirical data or statistical summaries of empirical data (e.g., WHO case notification data) ; Modeled estimates (e.g., WHO TB incidence estimates)	Calibration was done sequentially: different parameters (or subsets of parameters) were calibrated over multiple rounds.	Other ; Approximate Bayesian Computation (ABC)	Link reported and accessible	R; Julia	No	Ad-hoc distance function (as in Approximate Bayesian Computation or least squares)	#N/A	#N/A	Not reported ; Sample estimate (multiple parameter sets)	#N/A	Graphical: e.g., as a plot of calibrated model trend versus calibration targets.	#N/A	Graphical: As a plot. E.g., a line with shaded areas indicating uncertainty intervals	#N/A	Not reported; 1000	Incidence; Notifications / diagnoses; Prevalence; Treatment and treatment outcomes (e.g., mortality, recovery)	#N/A	Box optimization	Approximate a distribution	Other ; Approximate Bayesian Computation (ABC)
2039	https://doi.org/10.1371/journal.pcbi.1010161	2022	Inference and dynamic simulation of malaria using a simple climate-driven entomological model of malaria transmission	Rwanda	Malaria	Compartmental	#N/A	Not reported	Assess impact of model assumptions	Multiple	Prior knowledge is incorporated for at least one parameter to be calibrated; e.g., as a prior distribution over the parameter.	Subset of parameters	Parameters are relevant to question of interest.	#N/A	Multiple	Empirical data or statistical summaries of empirical data (e.g., WHO case notification data) ; Modeled estimates (e.g., WHO TB incidence estimates)	Calibration was done as a single step (i.e., all parameters were calibrated at once).	Maximum likelihood estimation; Least squares estimation	Not reported	R	No	Ad-hoc distance function (as in Approximate Bayesian Computation or least squares)	#N/A	#N/A	Point estimate (single parameter / parameter set); Sample estimate (multiple parameter sets)	#N/A	Numerical: e.g. as value(s).; Graphical: e.g., as a plot of calibrated model trend versus calibration targets.	#N/A	Numerical: As uncertainty intervals around estimates or model outputs. e.g., 95% CI: 1.5 - 4.5.; Graphical: As a plot. E.g., a line with shaded areas indicating uncertainty intervals	#N/A	1; Not reported	Climate (e.g., temperature, humidity, rainfall); Incidence; Treatment and treatment outcomes (e.g., mortality, recovery)	#N/A	#N/A	Identify an optimal parameter set	Maximum likelihood estimation; Least squares estimation
1838	https://doi.org/10.1186/s12916-021-01932-7	2021	The epidemiologic impact and cost-effectiveness of new tuberculosis vaccines on multidrug-resistant tuberculosis in India and China	India, China	TB	Compartmental	#N/A	Deterministic model	Evaluate interventions	Multiple	Prior knowledge is incorporated for at least one parameter to be calibrated; e.g., as a prior distribution over the parameter.	Subset of parameters	Parameters are uncertain.	#N/A	Multiple	Empirical data or statistical summaries of empirical data (e.g., WHO case notification data) ; Modeled estimates (e.g., WHO TB incidence estimates)	Calibration was done sequentially: different parameters (or subsets of parameters) were calibrated over multiple rounds.	Approximate Bayesian Computation Accept-Reject Random sampling (ABC-RS); Approximate Bayesian Computation (ABC)	Not reported	R	Yes	Not reported	#N/A	#N/A	Not reported ; Sample estimate (multiple parameter sets)	#N/A	Numerical: e.g. as value(s).; Graphical: e.g., as a plot of calibrated model trend versus calibration targets.	#N/A	Numerical: As uncertainty intervals around estimates or model outputs. e.g., 95% CI: 1.5 - 4.5.; Graphical: As a plot. E.g., a line with shaded areas indicating uncertainty intervals	#N/A	Not reported; 1000	Demographic (e.g., population size, sex and age distribution); Incidence; Notifications / diagnoses; Prevalence; Treatment and treatment outcomes (e.g., mortality, recovery)	#N/A	#N/A	Approximate a distribution	Approximate Bayesian Computation (ABC)
1700	https://doi.org/10.1007/s00285-023-01999-1	2023	Global dynamics of a tuberculosis model with age-dependent latency and time delays in treatment	China	TB	Compartmental	#N/A	Not reported	Understand disease mechanisms (e.g., through inference on a parameter) ; Evaluate interventions; Assess impact of model assumptions	Multiple	Prior knowledge is incorporated for at least one parameter to be calibrated; e.g., as a prior distribution over the parameter.	All parameters	Not reported	#N/A	Single	Empirical data or statistical summaries of empirical data (e.g., WHO case notification data)	Not reported	Grey Wolf Optimizer (GWO); Markov Chain Monte Carlo	Not reported	Not reported	No	Not reported	#N/A	#N/A	Point estimate (single parameter / parameter set); Not reported	Point estimate for GWO, Sample estimate for MCMC	Numerical: e.g. as value(s).; Graphical: e.g., as a plot of calibrated model trend versus calibration targets.	#N/A	Numerical: As uncertainty intervals around estimates or model outputs. e.g., 95% CI: 1.5 - 4.5.; Graphical: As a plot. E.g., a line with shaded areas indicating uncertainty intervals	#N/A	1; Not reported	Incidence	#N/A	#N/A	Approximate a distribution	Grey Wolf Optimizer (GWO); Markov Chain Monte Carlo
1407	http://dx.doi.org/10.1016/S2214-109X(18)30452-2	2019	Age-targeted tuberculosis vaccination in China and implications for vaccine development: a modelling study	China	TB	Compartmental	#N/A	Deterministic model	Evaluate interventions; Predict disease trends	Multiple	Prior knowledge is incorporated for at least one parameter to be calibrated; e.g., as a prior distribution over the parameter.	Subset of parameters	Parameters are uncertain.	#N/A	Multiple	Empirical data or statistical summaries of empirical data (e.g., WHO case notification data) ; Modeled estimates (e.g., WHO TB incidence estimates)	Calibration was done sequentially: different parameters (or subsets of parameters) were calibrated over multiple rounds.	Manual (hand-tuning); Approximate Bayesian Computation (ABC)	Not reported	R	Yes	Data likelihood	#N/A	#N/A	Point estimate (single parameter / parameter set); Sample estimate (multiple parameter sets)	#N/A	Numerical: e.g. as value(s).; Graphical: e.g., as a plot of calibrated model trend versus calibration targets.	#N/A	Numerical: As uncertainty intervals around estimates or model outputs. e.g., 95% CI: 1.5 - 4.5.; Graphical: As a plot. E.g., a line with shaded areas indicating uncertainty intervals	#N/A	1; 1000	Demographic (e.g., population size, sex and age distribution); Incidence; Notifications / diagnoses; Prevalence; Treatment and treatment outcomes (e.g., mortality, recovery)	#N/A	#N/A	Approximate a distribution	Manual (hand-tuning); Approximate Bayesian Computation (ABC)
1279	https://doi.org/10.1371/journal.pcbi.1007377	2020	Modelling the epidemiology of residual Plasmodium vivax malaria in a heterogeneous host population: A case study in the Amazon Basin	Brazil	Malaria	Compartmental	#N/A	Not reported	Understand disease mechanisms (e.g., through inference on a parameter)	Multiple	No prior knowledge is incorporated for parameters to be calibrated.	Subset of parameters	Not reported	#N/A	Multiple	Empirical data or statistical summaries of empirical data (e.g., WHO case notification data)	Calibration was done as a single step (i.e., all parameters were calibrated at once).	Maximum likelihood estimation; Markov Chain Monte Carlo	Not reported	Matlab	Yes	Data likelihood	#N/A	#N/A	Point estimate (single parameter / parameter set); Sample estimate (multiple parameter sets)	#N/A	Numerical: e.g. as value(s).; Graphical: e.g., as a plot of calibrated model trend versus calibration targets.	#N/A	Numerical: As uncertainty intervals around estimates or model outputs. e.g., 95% CI: 1.5 - 4.5.	#N/A	1; 100000	Incidence; Notifications / diagnoses	#N/A	#N/A	Approximate a distribution	Maximum likelihood estimation; Markov Chain Monte Carlo
845	https://doi.org/10.1097/qai.0000000000002497	2020	Evaluation of 6-Month Versus Continuous Isoniazid Preventive Therapy for Mycobacterium tuberculosis in Adults Living With HIV/AIDS in Malawi	Malawi	HIV; TB	Compartmental	#N/A	Not reported	Evaluate interventions	Multiple	Prior knowledge is incorporated for at least one parameter to be calibrated; e.g., as a prior distribution over the parameter.	Subset of parameters	Not reported	#N/A	Multiple	Empirical data or statistical summaries of empirical data (e.g., WHO case notification data) ; Modeled estimates (e.g., WHO TB incidence estimates)	Calibration was done sequentially: different parameters (or subsets of parameters) were calibrated over multiple rounds.	Nelder-Mead algorithm; Incremental Mixture Importance Sampling (IMIS)	Not reported	R	No	Data likelihood	#N/A	#N/A	Point estimate (single parameter / parameter set); Sample estimate (multiple parameter sets)	Point estimate for NM, Sample estimate for IMIS	Numerical: e.g. as value(s).; Graphical: e.g., as a plot of calibrated model trend versus calibration targets.	#N/A	Graphical: As a plot. E.g., a line with shaded areas indicating uncertainty intervals	#N/A	1; 300	Notifications / diagnoses; Prevalence; Treatment and treatment outcomes (e.g., mortality, recovery)	#N/A	#N/A	Approximate a distribution	Nelder-Mead algorithm; Incremental Mixture Importance Sampling (IMIS)
526	https://doi.org/10.1002/jia2.25620	2020	Responding to the ECHO trial results: modelling the potential impact of changing contraceptive method mix on HIV and reproductive health in South Africa	South Africa	HIV	Compartmental	#N/A	Deterministic model	Evaluate interventions	Multiple	Prior knowledge is incorporated for at least one parameter to be calibrated; e.g., as a prior distribution over the parameter.	Subset of parameters	Parameters are uncertain.	#N/A	Multiple	Empirical data or statistical summaries of empirical data (e.g., WHO case notification data) ; Modeled estimates (e.g., WHO TB incidence estimates)	Calibration was done sequentially: different parameters (or subsets of parameters) were calibrated over multiple rounds.	Other ; Manual (hand-tuning)	Not reported	Not reported	No	Not reported	#N/A	#N/A	Sample estimate (multiple parameter sets); Not reported	#N/A	Numerical: e.g. as value(s).; Graphical: e.g., as a plot of calibrated model trend versus calibration targets.	#N/A	Numerical: As uncertainty intervals around estimates or model outputs. e.g., 95% CI: 1.5 - 4.5.; Graphical: As a plot. E.g., a line with shaded areas indicating uncertainty intervals	#N/A	100; Not reported	Demographic (e.g., population size, sex and age distribution); Incidence; Prevalence; Treatment and treatment outcomes (e.g., mortality, recovery)	#N/A	Filtering method	Identify an optimal parameter set	Other ; Manual (hand-tuning)
482	https://doi.org/10.1002/jia2.25994	2022	Measuring progress towards reaching zero new HIV acquisitions among key populations in Québec (Canada) using routine surveillance data: a mathematical modelling study	Canada	HIV	Compartmental	#N/A	Deterministic model	Understand disease mechanisms (e.g., through inference on a parameter)	Multiple	Prior knowledge is incorporated for at least one parameter to be calibrated; e.g., as a prior distribution over the parameter.	Subset of parameters	Parameters are relevant to question of interest.	#N/A	Multiple	Empirical data or statistical summaries of empirical data (e.g., WHO case notification data) ; Modeled estimates (e.g., WHO TB incidence estimates)	Calibration was done as a single step (i.e., all parameters were calibrated at once).	Nelder-Mead algorithm; Broyden-Fletcher-Goldfarb-Shanno algorithm; Sampling importance resampling (SIR)	Not reported	R; C++	No	Data likelihood	#N/A	#N/A	Point estimate (single parameter / parameter set); Point estimate (single parameter / parameter set); Sample estimate (multiple parameter sets)	#N/A	Numerical: e.g. as value(s).; Graphical: e.g., as a plot of calibrated model trend versus calibration targets.	#N/A	Numerical: As uncertainty intervals around estimates or model outputs. e.g., 95% CI: 1.5 - 4.5.; Graphical: As a plot. E.g., a line with shaded areas indicating uncertainty intervals	#N/A	1; 1; 1000	Notifications / diagnoses; Prevalence	#N/A	#N/A	Identify an optimal parameter set	Nelder-Mead algorithm; Broyden-Fletcher-Goldfarb-Shanno algorithm; Sampling importance resampling (SIR)
391	DOI:10.1097/QAI.0000000000002663	2021	Assessing the Potential Impact of Disruptions Due to COVID-19 on HIV Among Key and Lower-Risk Populations in the Largest Cities of Cameroon and Benin	Cameroon, Benin	HIV	Compartmental	#N/A	Deterministic model	Understand disease mechanisms (e.g., through inference on a parameter) ; Evaluate interventions; Predict disease trends	Multiple	Prior knowledge is incorporated for at least one parameter to be calibrated; e.g., as a prior distribution over the parameter.	Subset of parameters	Parameters are relevant to question of interest.	#N/A	Multiple	Empirical data or statistical summaries of empirical data (e.g., WHO case notification data)	Calibration was done sequentially: different parameters (or subsets of parameters) were calibrated over multiple rounds.	Sampling importance resampling (SIR)	Not reported	Not reported	No	Data likelihood	#N/A	#N/A	Sample estimate (multiple parameter sets)	#N/A	Graphical: e.g., as a plot of calibrated model trend versus calibration targets.	#N/A	Graphical: As a plot. E.g., a line with shaded areas indicating uncertainty intervals	#N/A	1000 (Benin)	Demographic (e.g., population size, sex and age distribution); Prevalence; Treatment and treatment outcomes (e.g., mortality, recovery)	#N/A	#N/A	Approximate a distribution	Sampling importance resampling (SIR)
