## Supplementary material for "Calibration of transmission-dynamic infectious disease models: a scoping review and reporting framework": Sheet S3

### Sheet: Table 3
Study.Title	Study.DOI	Scientific.problem.being.solved	External.beliefs.or.evidence	Choice.of.parameters.to.calibrate	What.justification.was.provided.for.choice.of.parameters.to.calibrate.	Type.of.data.used.for.defining.calibration.targets..select.all.that.apply.	Resolution.of.data..used.for.defining.calibration.targets	How.many.calibration.targets.were.used.for.estimation.	Number.of.steps..single.or.sequential.	Name.of.calibration.algorithm	Is.calibration.implementation..code..available.in.an.open.access.repository.	Goodness.of.fit..GOF..measure.employed.within.calibration.algorithm	Nature.of.calibration.results	How.are.calibration.results.reported.	How.is.uncertainty.in.calibration.outputs.reported.	What.is.the.size.of.the.calibration.output.	Sum_Reporting_Score	Reporting_comprehensiveness
The potential impact of vaccination on tuberculosis burden in India: A modelling analysis	https://doi.org/10.4103/ijmr.ijmr_328_23	1	1	1	0	1	1	1	0	1	0	1	1	1	1	1	12	High
Scaling up target regimens for tuberculosis preventive treatment in Brazil and South Africa: An analysis of costs and cost-effectiveness	https://doi.org/10.1371/journal.pmed.1004032	1	0	1	1	1	1	1	0	1	1	0	1	1	1	1	12	High
Quantitative Assessment of a Dual Epidemic Caused by Tuberculosis and HIV in the Philippines	https://doi.org/10.1007/s11538-023-01156-1	1	1	1	1	1	1	1	0	1	0	1	1	1	1	1	13	High
Projecting the impact of variable MDR-TB transmission efficiency on long-term epidemic trends in South Africa and Vietnam	https://doi.org/10.1038/s41598-019-54561-9	1	1	1	1	1	1	1	1	1	0	1	1	1	1	1	14	High
Outlook for tuberculosis elimination in California: An individual-based stochastic model	https://doi.org/10.1371/journal.pone.0214532	1	1	1	0	1	1	1	1	1	1	0	1	1	0	1	12	High
Modeling Transmission Dynamics of Tuberculosis–HIV Co-Infection in South Africa	https://doi.org/10.3390/epidemiologia4040036	1	1	1	0	0	0	0	0	1	1	0	0	0	0	0	5	Low
Evaluating vaccination strategies for tuberculosis in endemic and non-endemic settings	https://doi.org/10.1016/j.jtbi.2019.02.020	1	1	1	0	1	0	1	1	0	0	1	1	1	1	1	11	High
Evaluating Strategies For Tuberculosis to Achieve the Goals of WHO in China: A Seasonal Age-Structured Model Study	https://doi.org/10.1007/s11538-022-01019-1	1	1	1	1	1	1	1	0	1	0	1	1	1	1	1	13	High
Effect of different interventions for latent tuberculosis infections in China: a model-based study	https://doi.org/10.1186/s12879-022-07465-5	1	0	1	0	1	1	1	0	1	0	1	0	1	0	0	8	Fair
Long-term effects of increased adoption of artemisinin combination therapies in Burkina Faso	https://doi.org/ 10.1371/journal.pgph.0000111	1	1	1	1	1	1	1	1	1	1	0	1	1	1	1	14	High
Population benefits of addressing programmatic and social determinants of gender disparities in tuberculosis in Viet Nam: A modelling study	https://doi.org/10.1371/journal.pgph.0000784	1	1	1	0	1	1	1	1	1	0	0	1	1	1	1	12	High
Assessing the effectiveness of malaria interventions at the regional level in Ghana using a mathematical modelling application.	https://doi.org/10.1371/journal.pgph.0000474	1	0	1	0	1	1	1	0	1	1	1	1	1	0	1	11	High
The epidemiological impact and cost-effectiveness of key population-led PrEP delivery to prevent HIV among men who have sex with men in Thailand: A modelling study	https://doi.org/10.1016/j.lansea.2022.100097	1	1	1	1	1	1	1	0	1	0	0	1	1	1	0	11	High
SEIRS model for malaria transmission dynamics incorporating seasonality and awareness campaign	http://doi.org/10.1016/j.idm.2023.11.010	1	0	1	0	1	1	1	0	1	0	1	1	1	0	1	10	Fair
Population health impact, cost-effectiveness, and affordability of community-based HIV treatment and monitoring in South Africa: A health economics modelling study	https://doi.org/10.1371%2Fjournal.pgph.0000610	1	1	1	1	1	1	1	1	1	1	1	1	1	1	1	15	Excellent
Strategic investment in tuberculosis control in the Republic of Bulgaria	https://doi.org/ 10.1017/S0950268819001857	1	1	1	1	1	1	1	0	0	0	0	1	1	1	0	10	Fair
Overlapping Key Populations and HIV Transmission in Tijuana, Mexico: A Modelling Analysis of Epidemic Drivers	https://doi.org/10.1007/s10461-021-03361-2	1	1	1	1	1	1	1	1	1	0	1	1	1	1	1	14	High
Comparison of different strategies for controlling HIV/AIDS spreading in MSM	https://doi.org/10.1016/j.idm.2018.10.002	1	0	1	1	1	1	1	1	1	0	0	1	1	1	1	12	High
The influence of mobility among high-risk populations on HIV transmission in Western Kenya	https://doi.org/10.1016/j.idm.2018.04.001	1	1	1	0	1	1	1	0	1	0	1	1	1	1	1	12	High
Assessing the utility of the tipping point ratio to monitor HIV treatment programmes in the era of universal access to ART	https://doi.org/10.1016/j.idm.2018.03.005	1	1	1	0	1	0	1	1	1	0	0	1	1	1	1	11	High
Small contribution of gold mines to the ongoing tuberculosis epidemic in South Africa: a modeling-based study	https://doi.org/10.1186/s12916-018-1037-3	1	1	1	1	1	1	1	1	1	0	1	1	1	1	1	14	High
Bridging the gap between HIV epidemiology and antiretroviral resistance evolution: Modelling the spread of resistance in South Africa	https://doi.org/10.1371/journal.pcbi.1007083	1	1	1	1	1	1	1	1	1	0	1	1	1	1	1	14	High
Informing decision-making for universal access to quality tuberculosis diagnosis in India: an economic-epidemiological model	https://doi.org/10.1186/s12916-019-1384-8	1	1	1	1	1	1	1	1	0	0	0	1	1	1	1	12	High
Evidence-based modeling of combination control on Kenyan youth HIV/AIDS dynamics	https://doi.org/10.1371/journal.pone.0242491	1	0	1	1	1	1	1	1	1	0	1	1	1	0	1	12	High
Global analysis of tuberculosis dynamical model and optimal control strategies based on case data in the United States	https://doi.org/10.1016/j.amc.2022.126983	1	1	1	0	1	1	1	0	1	0	0	1	1	1	1	11	High
Cost-effective modeling of the transmission dynamics of malaria: A case study in Bangladesh	https://doi.org/10.1080/23737484.2020.1731724	1	0	0	0	1	1	1	0	0	0	0	0	1	1	0	6	Fair
Effects of Condom Use on Human Immunodeficiency Virus Transmission Among Adolescent Sexual Minority Males in the United States: A Mixed Epidemiology and Epidemic Modeling Study	https://doi.org10.1097/OLQ.0000000000001485	1	0	1	0	1	1	1	0	1	0	0	0	1	1	0	8	Fair
The impact of condom use on the HIV epidemic	https://doi.org/10.12688/gatesopenres.13278.2	1	1	1	0	1	1	1	0	0	1	0	1	1	0	1	10	Fair
Modelling the Transmission Dynamics of Tuberculosis in the Ashanti Region of Ghana	https://doi.org/10.1155/2020/4513854	1	1	1	0	1	1	1	1	1	0	1	1	1	0	1	12	High
Optimal strategies for mitigating the HIV/AIDS epidemic in the Philippines	https://onlinelibrary.wiley.com/doi/10.1002/mma.6979	1	1	1	1	1	1	1	1	1	0	1	1	1	1	1	14	High
The impact of active case finding among high-risk populations on the decline of tuberculosis incidence	https://doi.org/10.29089/2021.21.00185	1	1	1	0	1	1	1	0	1	0	0	1	1	1	1	11	High
Some mathematical tools for modelling malaria: a subjective survey	http://dx.doi.org/10.11145/j.biomath.2021.10.029	1	0	1	1	1	1	1	1	1	0	0	1	1	1	1	12	High
Mathematical modelling of the impact of testing, treatment and control of HIV transmission in Kenya	https://doi.org/10.1080/25742558.2018.1475590	1	1	1	1	1	1	1	1	1	0	0	1	1	0	1	12	High
Predicting the long-term impact of voluntary medical male circumcision on HIV incidence among men who have sex with men in Beijing, China	https://doi.org/10.1080/09540121.2019.1679704	1	0	1	0	1	1	1	1	0	0	1	0	1	1	0	9	Fair
Modeling the impact of case detection on the transmission dynamics of tuberculosis	Not reported	1	0	1	1	1	1	1	1	1	0	1	1	1	1	1	13	High
Assessing the individual benefits of reducing HIV diagnosis delay and increasing adherence to HIV care and treatment	https://doi.org/10.1080/09540121.2022.2147478	1	1	1	0	1	1	1	1	1	0	0	1	1	1	0	11	High
Understanding the Transmission Dynamics and Control of HIV Infection: A Mathematical Model Approach	https:/doi.org/10.46481/jnsps.2023.1389	1	0	1	0	1	1	1	0	1	0	1	1	1	0	1	10	Fair
MATHEMATICAL MODELS FOR THE TRANSMISSION OF MALARIA WITH SEASONALITY AND IVERMECTIN	https://doi.org/10.58997/ejde.2022.28	1	1	1	0	1	1	1	0	0	0	0	1	1	0	0	8	Fair
Cost-Benefit Analysis of Tafenoquine for Radical Cure of Plasmodium vivax Malaria in Korea	https://doi.org/10.3346/jkms.2022.37.e212	1	1	1	1	1	1	1	0	1	0	1	1	1	1	1	13	High
The neglected role of relative humidity in the interannual variability of urban malaria in Indian cities.	https://doi.org/10.1038/s41467-022-28145-7	1	1	1	0	1	1	1	1	1	1	1	1	1	1	1	14	High
Optimising the deployment of vector control tools against malaria: a data-informed modelling study	https://doi.org/10.1016/S2542-5196(21)00296-5	1	1	1	1	1	1	1	0	0	0	0	1	1	1	1	11	High
Mathematical analysis of a two‑strain tuberculosis model in Bangladesh	https://doi.org/10.1038/s41598-022-07536-2	1	0	1	0	1	1	1	0	1	0	1	1	1	0	1	10	Fair
Characterizing tuberculosis transmission dynamics in high-burden urban and rural settings.	https://doi.org/10.1038/s41598-022-10488-2	1	1	1	1	1	1	1	1	1	1	1	1	1	1	1	15	Excellent
Malaria elimination on Hainan Island despite climate change	https://doi.org/10.1038/s43856-022-00073-z	1	1	1	0	1	1	1	0	1	0	0	1	1	1	1	11	High
Heterogeneous impact of Covid‑19 response on tuberculosis burden by age group	https://doi.org/10.1038/s41598-022-18135-6	1	0	1	0	1	1	1	0	1	0	0	1	1	0	1	9	Fair
Evaluation of TB elimination strategies in Canadian Inuit populations: Nunavut as a case study	https://doi.org/10.1016/j.idm.2022.07.005	1	1	1	0	1	1	1	0	1	1	0	1	1	1	1	12	High
Projected health impact of post-discharge malaria chemoprevention among children with severe malarial anaemia in Africa	https://doi.org/10.1038/s41467-023-35939-w	1	1	1	0	1	1	1	0	1	1	1	1	1	1	1	13	High
Population-level health and economic impacts of introducing Vaccae vaccination in China: a modelling study	https://doi.org/10.1136/bmjgh-2023-012306	1	1	1	1	1	1	1	1	1	0	1	1	1	1	1	14	High
Estimating the Burden of Tuberculosis in India: A Modelling Study	https://doi.org/10.4103/ijcm.ijcm_160_23	1	1	1	1	1	1	1	1	1	0	1	1	1	1	1	14	High
The impact of preventive treatment for multidrug- and rifampin-resistant tuberculosis exceeds trial-based estimates	https://doi.org/10.1093/cid/ciad557	1	1	1	1	1	1	1	1	1	0	1	1	1	1	1	14	High
Spatially-targeted tuberculosis screening has limited impact beyond household contact tracing in Lima, Peru: A model-based analysis	https://doi.org/10.1371/journal.pone.0293519	1	1	1	1	1	1	1	1	1	0	1	1	1	1	1	14	High
A tuberculosis model incorporating the impact of information, saturated treatment and multiple reinfections	https://doi.org/10.1140/epjp/s13360-023-04754-z	1	0	1	1	1	1	1	0	1	0	1	1	1	0	1	11	High
Latent tuberculosis infection in foreign-born communities: Import vs. transmission in The Netherlands derived through mathematical modelling.	https://doi.org/10.1371/journal.pone.0192282	1	1	1	0	1	1	1	1	1	0	1	1	1	1	1	13	High
Cost-Benefit Analysis of Malaria Chemoprophylaxis and Early Diagnosis for Korean Soldiers in Malaria Risk Regions	https://doi.org/10.3346/jkms.2018.33.e59	1	0	1	0	1	1	1	0	1	0	0	0	0	0	0	6	Fair
Modelling the impact of climatic variables on malaria transmission	#N/A	1	1	1	1	1	1	1	0	0	0	0	0	1	0	0	8	Fair
Data-driven model for the assessment of Mycobacterium tuberculosis transmission in evolving demographic structures	10.1073/pnas.1720606115	1	1	1	1	1	1	1	1	1	0	1	1	1	1	0	13	High
Mathematical modelling of the impact of expanding levels of malaria control interventions on Plasmodium vivax.	https://doi.org/10.1371%2Fjournal.pcbi.1011931	1	1	1	0	1	1	1	1	1	1	1	1	1	1	1	14	High
The role of geospatial hotspots in the spatial spread of tuberculosis in rural Ethiopia: a mathematical model	http://dx.doi.org/10.1098/rsos.180887	1	1	1	0	1	1	1	1	1	1	1	1	1	1	1	14	High
Modelling the effect of discontinuing universal Bacillus Calmette-Guérin vaccination in an intermediate tuberculosis burden setting	https://doi.org/10.1016/j.vaccine.2018.08.019	1	0	1	1	1	1	1	1	1	0	0	0	1	1	0	10	Fair
Modeling the impact of biolarvicides on malaria transmission	https://doi.org/10.1016/j.jtbi.2018.06.001	1	1	1	1	1	1	1	1	1	0	1	1	1	0	0	12	High
A new fractional model for tuberculosis with relapse via Atangana–Baleanu derivative	https://doi.org/10.1016/j.chaos.2018.09.039	1	0	1	0	1	1	1	0	1	0	1	1	1	0	1	10	Fair
Evaluation of the tuberculosis transmission of drug-resistant strains in mainland China	https://doi.org/10.1142/S0218339018500249	1	0	1	0	1	1	1	0	1	0	1	1	1	1	1	11	High
Multiple exposures, reinfection and risk of progression to active tuberculosis	http://dx.doi.org/10.1098/rsos.180999	1	1	1	0	1	1	1	1	1	1	1	1	1	1	1	14	High
Mathematical modelling of the impact of treating latent tuberculosis infection in the elderly in a city with intermediate tuberculosis burden	https://doi.org/10.1038/s41598-019-41256-4	1	1	1	1	1	1	1	1	1	0	1	0	0	0	1	11	High
Strategies for ending tuberculosis in the South-East Asian Region: A modelling approach.	https://doi.org/10.4103/ijmr.ijmr_1901_18	1	1	1	1	1	1	1	1	1	0	1	1	1	1	0	13	High
Strategic Planning for Tuberculosis Control in the Republic of Fiji	https://doi.org/10.3390/tropicalmed4020071	1	1	1	1	1	1	1	1	1	0	1	1	1	1	1	14	High
The global dynamics for an age-structured tuberculosis transmission model with the exponential progression rate	https://doi.org/10.1016/j.apm.2019.07.003	1	0	0	0	1	1	1	0	1	0	0	1	1	0	1	8	Fair
Modeling and analysis of Tuberculosis (TB) in Khyber Pakhtunkhwa, Pakistan	https://doi.org/10.1016/j.matcom.2019.03.012	1	1	1	0	1	1	1	1	1	0	1	1	1	0	1	12	High
Simple criss-cross model of epidemic for heterogeneous populations	https://doi.org/10.1016/j.cnsns.2019.104920	1	0	1	0	1	0	0	0	0	0	0	1	1	0	0	5	Low
Advocating an attack against severe malaria: a cost-effectiveness analysis	https://doi.org/10.1186/s12889-019-8141-y	1	0	1	1	1	1	1	0	0	0	0	0	0	0	0	6	Fair
A mathematical model for assessing the effectiveness of controlling relapse in Plasmodium vivax malaria endemic in the Republic of Korea	https://doi.org/10.1371/journal.pone.0227919	1	0	1	1	1	1	1	1	1	1	1	1	1	0	1	13	High
Assessing the role of human mobility on malaria transmission	https://doi.org/10.1016/j.mbs.2019.108304	1	0	1	0	1	1	1	1	1	1	1	1	1	1	1	13	High
A FRACTIONAL MODEL FOR THE DYNAMICS OF TUBERCULOSIS (TB) USING ATANGANA-BALEANU DERIVATIVE	http://doi.org/10.3934/dcdss.2020055	1	0	1	0	1	1	1	1	1	0	1	1	1	0	1	11	High
Increased risk of malaria transmission with warming temperature in the Ethiopian Highlands	https://doi.org/10.1088/1748-9326/ab7520	1	1	1	1	1	1	1	1	1	0	1	0	1	1	0	12	High
Long-lasting insecticidal nets and the quest for malaria eradication: a mathematical modeling approach	https://doi.org/10.1007/s00285-020-01503-z	1	1	1	1	1	1	1	1	1	0	1	1	1	1	0	13	High
Trade-offs between cost and accuracy in active case finding for tuberculosis: A dynamic modelling analysis.	https://doi.org/10.1371/journal.pmed.1003456	1	1	1	1	1	1	1	1	1	0	1	1	1	1	1	14	High
A mathematical model for zoonotic transmission of malaria in the Atlantic Forest: Exploring the effects of variations in vector abundance and acrodendrophily	https://doi.org/10.1371/journal.pntd.0008736	1	0	1	1	0	1	0	1	1	0	0	1	1	1	1	10	Fair
Scenario analysis for programmatic tuberculosis control in Bangladesh: a mathematical modelling study	https://doi.org/10.1038/s41598-021-83768-y	1	0	1	0	1	1	1	0	1	0	1	1	1	0	1	10	Fair
Cost-effectiveness of district-wide seasonal malaria chemoprevention when implemented through routine malaria control programme in Kita, Mali using fixed point distribution	https://doi.org/10.1186/s12936-021-03653-x	1	1	1	0	1	1	1	0	0	1	0	1	1	1	1	11	High
Quantifying malaria acquired during travel and its role in malaria elimination on Bioko Island	10.1186/s12936-021-03893-x	1	0	1	1	1	1	1	0	0	1	0	0	1	1	1	10	Fair
A fractional dynamics of tuberculosis (TB) model in the frame of generalized Atangana–Baleanu derivative	10.1016/j.rinp.2021.104739	1	1	1	1	1	1	1	1	1	0	1	1	1	0	0	12	High
Understanding the effects of individual awareness and vector controls on malaria transmission dynamics using multiple optimal control	https://doi.org/10.1016/j.chaos.2021.111476	1	1	1	0	1	1	1	1	1	0	0	1	1	1	1	12	High
Modelling and analysis of human-mosquito malaria transmission dynamics in Bangladesh	https://doi.org/10.1016/j.matcom.2021.09.021	1	0	1	0	1	1	1	0	1	0	1	1	1	1	1	11	High
The impact of active case finding on transmission dynamics of tuberculosis: A modelling study	10.1371/journal.pone.0257242	1	1	1	1	1	1	1	1	1	0	0	1	1	1	1	13	High
Modeling impact and cost-effectiveness of driving-Y gene drives for malaria elimination in the Democratic Republic of the Congo	http://doi.org/10.1111/eva.13331	1	0	1	0	1	1	1	0	0	1	1	0	1	1	0	9	Fair
Estimating tuberculosis drug resistance amplification rates in high-burden settings	https://doi.org/10.1186/s12879-022-07067-1	1	1	1	1	1	1	1	1	1	1	0	1	1	1	1	14	High
Model-based Analysis of Tuberculosis Genotype Clusters in the United States Reveals High Degree of Heterogeneity in Transmission and State-level Differences Across California, Florida, New York, and Texas	https://doi.org/10.1093/cid/ciac121	1	1	1	0	1	1	1	1	1	0	1	1	1	1	1	13	High
Estimating the long-term effects of mass screening for latent and active tuberculosis in the Marshall Islands	https://doi.org/10.1093/ije/dyac045	1	1	1	0	1	1	1	1	1	1	1	1	1	1	1	14	High
A noninteger order SEITR dynamical model for TB	https://doi.org/10.1186/s13662-022-03700-0	1	0	1	0	1	1	1	0	1	0	0	1	1	0	1	9	Fair
Prediction of different interventions on the burden of drug-resistant tuberculosis in China: a dynamic modelling study	https://doi.org/10.1016/j.jgar.2022.03.018	1	0	1	0	1	1	1	1	1	0	1	1	1	0	0	10	Fair
Assessing the Impact of Relapse, Reinfection and Recrudescence on Malaria Eradication Policy: A Bifurcation and Optimal Control Analysis	https://doi.org/10.3390/ tropicalmed7100263	1	0	1	0	1	1	1	1	1	0	1	1	1	1	0	11	High
OPTIMAL CONTROL ANALYSIS OF A TUBERCULOSIS MODEL	http://doi.org/10.1142/S0218339022500309	1	0	1	1	1	1	1	1	1	0	1	1	1	0	1	12	High
An evolutionary game model of individual choices and bed net use: elucidating key aspect in malaria elimination strategies	https://doi.org/10.1098/rsos.220685	1	0	1	1	1	1	1	0	0	0	0	0	1	0	0	7	Fair
Seasonal use case for the RTS,S/AS01 malaria vaccine: a mathematical modelling study	doi: 10.1016/S2214-109X(22)00416-8	1	1	1	1	1	1	1	0	1	0	0	1	1	1	1	12	High
MODELING IMMUNITY TO MALARIA WITH AN AGE-STRUCTURED PDE FRAMEWORK	https://doi.org/10.1137/21M1464427	1	1	1	0	1	1	1	0	0	1	0	1	1	0	1	10	Fair
MODELLING OF A DRUG RESISTANT TUBERCULOSIS FOR THE CONTRIBUTION OF RESISTANCE AND RELAPSE IN XINJIANG, CHINA	http://doi.org/10.3934/dcdsb.2023003	1	1	1	1	1	1	1	1	1	0	1	1	1	1	0	13	High
A tuberculosis model with early and late latency, imperfect vaccination, and relapse: An application to China	https://doi.org/10.1002/mma.9160	1	0	1	0	1	1	1	0	0	0	0	1	1	0	1	8	Fair
Perennial malaria chemoprevention with and without malaria vaccination to reduce malaria burden in young children: a modelling analysis	https://doi.org/10.1186/s12936-023-04564-9	1	1	1	1	1	1	1	0	1	1	0	0	1	1	0	11	High
Malaria, climate variability, and interventions: modelling transmission dynamics	https://doi.org/10.1038/s41598-023-33868-8	1	1	1	1	1	1	1	0	1	0	1	1	1	1	1	13	High
Accelerating towards P. vivax elimination with a novel serological test-and-treat strategy: a modelling case study in Brazil	https://doi.org/10.1016/j.lana.2023.100511	1	0	1	0	1	1	1	0	0	1	0	0	0	0	0	6	Fair
Cost-Effectiveness of Age-Expanding Strategy of Latent Tuberculosis Infection Treatment in Household Contacts in South Korea	https://doi.org/10.3349/ymj.2022.0624	1	1	1	0	1	1	1	0	1	0	1	1	1	0	1	11	High
Treatment strategies for the latent tuberculosis infections	https://doi.org/10.1007/s00285-023-01927-3	1	0	1	1	1	0	1	0	0	0	0	1	1	0	1	8	Fair
Mathematical Identification Analysis of a Fractional-Order Delayed Model for Tuberculosis	10.3390/fractalfract7070538	1	1	1	1	1	1	1	0	1	0	1	1	1	1	1	13	High
Analysis of the Dynamics of Tuberculosis in Algeria Using a Compartmental VSEIT Model with Evaluation of the Vaccination and Treatment Effects	https://doi.org/10.3390/computation11070146	1	0	1	0	1	1	1	1	1	0	1	1	1	0	0	10	Fair
Is neglect of self-clearance biasing TB vaccine impact estimates?	https://doi.org/10.1136/bmjgh-2023-012799	1	0	1	1	1	1	1	0	1	0	0	1	1	1	1	11	High
A social network analysis model approach to understand tuberculosis transmission in remote rural Madagascar	https://doi.org/10.1186/s12889-023-16425-w	1	0	1	0	1	1	1	0	0	0	0	0	1	1	0	7	Fair
Tabby2: a user-friendly web tool for forecasting state-level TB outcomes in the United States	https://doi.org/10.1186/s12916-023-02785-y	1	1	1	1	1	1	1	0	1	1	1	1	1	1	1	14	High
Global Dynamics of an Age-Structured Tuberculosis Model with Vaccine Failure and Nonlinear Infection Force	https://doi.org/10.3390/axioms12090805	1	0	1	1	1	1	1	0	1	0	0	1	1	1	1	11	High
Optimal control and cost-effectiveness analysis of age-structured malaria model with asymptomatic carrier and temperature variability.	https://doi.org/10.1080/17513758.2023.2199766	1	0	1	0	1	1	1	0	0	0	0	0	1	0	0	6	Fair
Mathematical model and intervention strategies for mitigating tuberculosis in the Philippines	https://doi.org/10.1016/j.jtbi.2018.01.026	1	0	1	0	1	1	1	1	1	0	1	1	1	1	1	12	High
The effect of immigrant communities coming from higher incidence tuberculosis regions to a host country	https://doi.org/10.1007/s11587-017-0350-z	1	1	1	1	1	1	1	0	1	0	1	1	1	0	1	12	High
Prospects for Tuberculosis Elimination in the United States: Results of a Transmission Dynamic Model	https://doi.org/10.1093%2Faje%2Fkwy094	1	1	1	0	1	1	1	0	1	0	1	1	1	1	0	11	High
Epidemiological characteristics of pulmonary tuberculosis in mainland China from 2004 to 2015: a model-based analysis	https://doi.org/10.1186/s12889-019-6544-4	1	1	1	1	1	1	1	1	0	0	0	1	1	1	1	12	High
Analysis of a vector-bias malaria transmission model with application to Mexico, Sudan and Democratic Republic of the Congo	https://doi.org/10.1016/j.jtbi.2018.12.033	1	1	1	0	1	1	1	1	1	0	0	1	1	0	1	11	High
Effects of climate change on Plasmodium vivax malaria transmission dynamics: A mathematical modeling approach	https://doi.org/10.1016/j.amc.2018.11.001	1	0	1	0	1	1	1	0	0	0	0	1	1	0	1	8	Fair
SIS CRISS-CROSS MODEL OF TUBERCULOSIS IN HETEROGENEOUS POPULATION	https://www.aimsciences.org/article/doi/10.3934/dcdsb.2019089	1	0	1	0	1	1	1	1	0	0	0	1	1	0	1	9	Fair
Developing an agent-based model for simulating the dynamic spread of Plasmodium vivax malaria: A case study of Sarbaz, Iran	https://doi.org/10.1016/j.ecoinf.2019.101006	1	1	1	1	1	1	1	1	1	0	1	1	1	0	1	13	High
A FRACTIONAL MODEL FOR THE DYNAMICS OF TUBERCULOSIS INFECTION USING CAPUTO-FABRIZIO DERIVATIVE	https://doi.org/10.3934/dcdss.2020057	1	0	1	1	1	1	1	0	1	0	1	1	1	0	1	11	High
Modeling and dynamic analysis of tuberculosis in mainland China from 1998 to 2017: the effect of DOTS strategy and further control	https://doi.org/10.1186/s12976-020-00124-9	1	0	1	0	1	1	1	1	1	0	1	1	1	0	1	11	High
Shorter antibiotic regimens impact the control efforts in high tuberculosis burden regions of Taiwan	https://doi.org/10.1016/j.ijid.2020.05.082	1	0	1	0	1	1	1	1	0	0	1	1	1	1	1	11	High
The risk of malaria infection for travelers visiting the Brazilian Amazonian region: A mathematical modeling approach	https://doi.org/10.1016/j.tmaid.2020.101792	1	0	1	0	1	1	1	0	0	0	1	0	1	1	0	8	Fair
The potential impact of the COVID-19 pandemic on the tuberculosis epidemic a modelling analysis	https://doi.org/10.1016/j.eclinm.2020.100603	1	1	1	0	1	1	1	1	1	0	1	1	1	1	1	13	High
Accounting for regional transmission variability and the impact of malaria control interventions in Ghana: a population level mathematical modelling approach	https://doi.org/10.1186/s12936-020-03496-y	1	1	1	0	1	1	1	0	1	0	1	1	1	1	1	12	High
Targeting Malaria Hotspots to Reduce Transmission Incidence in Senegal	https://dx.doi.org/10.3390/ijerph18010076	1	1	1	1	1	1	1	1	1	0	1	1	1	1	0	13	High
Time Since Infection and Risks of Future Disease for Individuals with Mycobacterium tuberculosis Infection in the United States	https://doi.org/10.1097/EDE.0000000000001271	1	1	1	0	1	1	1	1	1	0	0	1	1	1	1	12	High
Modelling the impact of rapid diagnostic tests on Plasmodium vivax malaria in South Korea: a cost–benefit analysis	http://dx.doi.org/10.1136/bmjgh-2020-004292	1	0	1	1	1	1	1	0	1	0	0	0	1	0	0	8	Fair
Assessment of Strategies and Epidemiological Characteristics of Tuberculosis in Henan Province, China: Observational Study.	https://doi.org/10.2196%2F24830	1	1	1	0	1	1	1	1	1	0	1	1	1	1	1	13	High
AN OPTIMAL CONTROL PROBLEM OF MALARIA MODEL WITH SEASONALITY EFFECT USING REAL DATA	https://doi.org/10.28919/cmbn/6059	1	1	1	0	1	1	1	1	1	0	0	1	1	0	1	11	High
Analysing of Tuberculosis in Turkey through SIR, SEIR and BSEIR Mathematical Models	https://doi.org/10.1080/13873954.2021.1881560	1	0	1	0	1	1	1	1	1	0	1	1	1	0	1	11	High
Modeling the transmission dynamics of malaria with saturated treatment: a case study of India	https://doi.org/10.1007/s12190-020-01469-7	1	1	1	1	1	1	1	1	1	0	1	1	1	1	1	14	High
Affordability of Adult Tuberculosis Vaccination in India and China: A Dynamic Transmission Model-Based Analysis	https://doi.org/10.3390/vaccines9030245	1	0	0	0	1	1	1	0	0	0	0	1	1	1	1	8	Fair
Age-Specific Mathematical Model for Tuberculosis Transmission Dynamics in South Korea	https://doi.org/10.3390/math9080804	1	1	1	1	1	1	1	1	1	0	1	1	1	0	1	13	High
The positive externalities of migrant-based TB control strategy in a Chinese urban population with internal migration: a transmission-dynamic modeling study	https://doi.org/10.1186/s12916-021-01968-9	1	1	1	1	1	1	1	0	1	1	0	1	1	1	1	13	High
Representing Tuberculosis Transmission with Complex Contagion: An Agent-Based Simulation Modeling Approach	http://doi.org/0.1177/0272989X211007842	1	1	1	1	1	1	1	1	1	0	1	1	1	1	1	14	High
A fractional model for the dynamics of TB virus	https://doi.org/10.1016/j.chaos.2018.09.001	1	0	1	0	1	1	1	1	1	0	0	1	1	0	1	10	Fair
Mathematical modelling of the progression of active tuberculosis: Insights from fluorography data	https://doi.org/10.1016/j.idm.2022.06.007	1	1	1	1	1	1	1	0	0	0	0	1	1	0	1	10	Fair
Variance-based sensitivity analysis of tuberculosis transmission models	https://doi.org/10.1098/rsif.2022.0413	1	1	1	1	1	1	1	0	1	1	0	1	1	1	0	12	High
A mathematical model for the dynamics and control of malaria in Nigeria	https://doi.org/10.1016/j.idm.2022.10.005	1	0	1	0	1	1	1	0	1	0	1	1	1	0	1	10	Fair
A Discrete Model of TB Dynamics in Khyber Pakhtunkhwa-Pakistan	https://doi.org/10.32604/cmes.2020.08208	1	0	1	0	1	1	1	0	0	0	0	1	1	0	1	8	Fair
Country-specific intervention strategies for top three TB burden countries using mathematical model	https://doi.org/10.1371/journal.pone.0230964	1	0	1	0	1	1	1	0	1	0	0	1	1	0	1	9	Fair
Mathematical Modelling of Tuberculosis Outbreak in an East African Country Incorporating Vaccination and Treatment	http://doi.org/10.3390/computation11070143	1	0	1	0	1	1	1	0	1	0	1	1	1	0	1	10	Fair
Estimated impact of tafenoquine for Plasmodium vivax control and elimination in Brazil: A modelling study	https://doi.org/10.1371/journal.pmed.1003535	1	1	1	0	1	1	1	1	1	1	0	1	1	1	1	13	High
Mathematical Analysis of the TB Model with Treatment via Caputo-Type Fractional Derivative	https://doi.org/10.1155/2021/9512371	1	0	1	0	1	1	1	1	1	0	1	1	1	0	1	11	High
Modeling the transmission dynamics of tuberculosis in Khyber Pakhtunkhwa Pakistan	https://doi.org/10.1177/1687814019854835	1	0	1	1	1	1	1	1	1	0	1	1	1	0	1	12	High
Transmission dynamics model of Tuberculosis with optimal control strategies in Haramaya district, Ethiopia	https://doi.org/10.1186/s13662-021-03448-z	1	1	1	1	1	1	1	1	1	0	1	1	1	1	1	14	High
Predicting the impact of control strategies on the tuberculosis burden in South and North Korea using a mathematical model	https://doi.org/10.1136/bmjgh-2021-005953	1	0	1	0	1	1	1	1	1	0	0	1	1	0	1	10	Fair
Modeling malaria transmission in Nepal: impact of imported cases through cross-border mobility	ttps://doi.org/10.1080/17513758.2022.2096935	1	1	1	1	1	1	1	0	1	0	1	1	1	1	0	12	High
Agent-Based Modeling of Malaria Transmission	https://doi.org/10.1109/ACCESS.2023.3248292	1	1	0	1	1	1	1	0	1	0	0	1	1	1	0	10	Fair
Application of mathematical modelling to inform national malaria intervention planning in Nigeria	https://doi.org/10.1186/s12936-023-04563-w	1	0	1	0	1	1	1	1	1	1	1	1	1	1	1	13	High
Tuberculosis screening among children and adolescents in China: insights from a mathematical model	10.1016/j.imed.2022.09.001	1	1	1	0	1	1	1	1	1	0	0	1	1	1	0	11	High
Preventing antimalarial drug resistance with triple artemisinin-based combination therapies	https://doi.org/10.1038/s41467-023-39914-3	1	0	1	0	1	0	0	0	0	1	0	0	0	0	0	4	Low
Analyzing Policymaking for Tuberculosis Control in Nigeria	https://doi.org/10.1155/2018/9253846	1	0	1	0	1	1	1	0	1	0	1	1	1	0	1	10	Fair
Modelling the effect of bednet coverage on malaria transmission in South Sudan	https://doi.org/10.1371/journal.pone.0198280	1	1	1	0	1	1	1	1	1	0	1	1	1	1	1	13	High
The potential impact and cost-effectiveness of tobacco reduction strategies for tuberculosis prevention in Canadian Inuit communities	https://doi.org/10.1186/s12916-019-1261-5	1	0	1	1	1	1	1	0	1	0	1	1	1	0	1	11	High
Optima TB: A tool to help optimally allocate tuberculosis spending	https://doi.org/10.1371/journal.pcbi.1009255	1	1	1	1	1	1	1	1	1	1	0	1	1	1	1	14	High
Modelling the impact of effective private provider engagement on tuberculosis control in urban India	https://doi.org/10.1038/s41598-019-39799-7	1	1	1	1	1	1	1	1	1	0	1	1	1	1	1	14	High
Assessing tuberculosis control priorities in high-burden settings: a modelling approach	http://dx.doi.org/10.1016/ S2214-109X(19)30037-3	1	1	1	1	1	1	1	1	1	0	1	1	1	1	0	13	High
Global estimates of paediatric tuberculosis incidence in 2013-19: a mathematical modelling analysis	https://doi.org/10.1016/S2214-109X(21)00462-9	1	1	1	1	1	1	1	1	1	1	1	1	1	1	1	15	Excellent
Estimating contact network properties by integrating multiple data sources associated with infectious diseases	https://doi.org/10.1002/sim.9816	1	1	1	1	1	1	1	1	1	1	1	1	1	1	1	15	Excellent
Modeling the Effects of Vaccination and Treatment on Tuberculosis Transmission Dynamics	https://doi.org/10.3389%2Ffpubh.2024.1302688	1	1	1	0	1	1	1	0	0	0	0	1	1	0	1	9	Fair
Potential population level impact on tuberculosis incidence of using an mRNA expression signature correlate-of-risk test to target tuberculosis preventive therapy	https://doi.org/10.1038/s41598-019-47645-z	1	1	1	1	1	1	1	1	1	0	1	1	1	1	1	14	High
The dynamics of an age-structured TB transmission model with relapse	https://doi.org/10.1002/mma.6156	1	0	1	0	1	1	1	0	0	0	0	0	1	0	0	6	Fair
A model-based investigation into urban-rural disparities in tuberculosis treatment outcomes under the Revised National Tuberculosis Control Programme in India	https://doi.org/10.1371/journal.pone.0228712	1	1	1	1	1	1	1	0	0	0	0	0	1	0	0	8	Fair
Simulating the council-specific impact of anti-malaria interventions: A tool to support malaria strategic planning in Tanzania	https://doi.org/10.1371/journal.pone.0228469	1	1	1	1	1	1	1	1	1	0	1	1	1	1	1	14	High
Tracking progress towards malaria elimination in China: Individual-level estimates of transmission and its spatiotemporal variation using a diffusion network approach	https://doi.org/10.1371/journal.pcbi.1007707	1	1	1	1	1	0	0	0	1	1	1	1	1	1	1	12	High
Explaining age disparities in tuberculosis burden in Taiwan: a modelling study	10.1186/s12879-020-4914-2	1	1	1	0	1	1	1	1	1	0	1	1	1	1	1	13	High
Ivermectin as a novel complementary malaria control tool to reduce incidence and prevalence: a modelling study	https://doi.org/10.1016/S1473-3099(19)30633-4	1	1	1	1	1	1	1	0	1	0	0	1	1	1	0	11	High
Application of provincial data in mathematical modelling to inform sub-national tuberculosis program decision-making in South Africa	https://doi.org/10.1371/journal.pone.0209320	1	1	1	0	1	1	1	1	1	0	0	1	1	0	1	11	High
Modelling the potential impact of adherence technologies on tuberculosis in India	https://doi.org/10.5588/ijtld.19.0472	1	1	1	1	1	1	1	1	1	0	1	1	1	1	1	14	High
Inference and prediction of malaria transmission dynamics using time series data	https://doi.org/10.1186/s40249-020-00696-1	1	1	1	1	1	1	1	1	1	0	1	1	1	1	0	13	High
Optimal control analysis of tuberculosis (TB) with vaccination and treatment	https://doi.org/10.1140/epjp/s13360-020-00615-1	1	0	1	1	1	1	1	1	1	0	1	1	1	0	1	12	High
Mathematical Model Impact Analysis of a Real-Life Pre-exposure Prophylaxis and Treatment-As-Prevention Study Among Female Sex Workers in Cotonou, Benin	10.1097/QAI.0000000000002535	1	1	1	0	1	1	1	0	0	0	1	1	1	1	1	11	High
Modeling the health impact and cost threshold of long-acting ART for adolescents and young adults in Kenya	https://doi.org/10.1016/j.eclinm.2020.100453	1	1	1	0	1	0	1	0	0	0	0	1	1	0	0	7	Fair
Modeling the epidemiological impact of the UNAIDS 2025 targets to end AIDS as a public health threat by 2030	https://doi.org/10.1371/journal.pmed.1003831	1	0	1	0	1	1	1	0	0	0	0	0	1	1	0	7	Fair
Cost-effectiveness of post-treatment follow-up examinations and secondary prevention of tuberculosis in a high-incidence setting: a model-based analysis	https://doi.org/10.1016/S2214-109X(20)30227-8	1	1	1	1	1	1	1	1	1	1	1	1	1	1	1	15	Excellent
Is modelling complexity always needed? Insights from modelling PrEP introduction in South Africa	https://doi.org/10.1093/pubmed/fdz178	1	1	1	0	1	1	1	1	1	0	0	1	1	1	1	12	High
Estimated impact of RTS,S/AS01 malaria vaccine allocation strategies in sub-Saharan Africa: A modelling study.	https://doi.org/10.1371/journal.pmed.1003377	1	1	1	0	1	1	1	0	0	1	0	0	1	0	1	9	Fair
A model of malaria population dynamics with migrants	https://doi.org/10.3934/mbe.2021361	1	0	1	1	1	1	1	0	0	0	0	1	1	0	1	9	Fair
Tuberculosis control interventions targeted to previously treated people in a high-incidence setting: a modelling study	http://dx.doi.org/10.1016/S2214-109X(18)30022-6	1	1	1	1	1	1	1	1	0	0	1	1	1	1	1	13	High
Modelling the effects of the contaminated environments on tuberculosis in Jiangsu, China	https://doi.org/10.1016/j.jtbi.2020.110453	1	1	0	0	1	1	1	1	1	0	1	1	1	1	0	11	High
Modelling the global burden of drug-resistant tuberculosis avertable by a post-exposure vaccine	https://doi.org/10.1038/s41467-020-20731-x	1	1	1	0	1	1	1	1	1	1	1	1	1	1	1	14	High
The cost-effectiveness of oral HIV pre-exposure prophylaxis and early antiretroviral therapy in the presence of drug resistance among men who have sex with men in San Francisco	https://doi.org/10.1186/s12916-018-1047-1	1	1	1	1	1	1	1	0	1	0	0	1	1	1	0	11	High
Projected population-wide impact of antiretroviral therapy-linked isoniazid preventive therapy in a high-burden setting	https://doi.org/10.1097/QAD.0000000000002053	1	1	1	0	1	1	1	1	1	0	1	1	1	1	1	13	High
Modeling the joint effects of adolescent and adult PrEP for sexual minority males in the United States	https://doi.org/10.1371/journal.pone.0217315	1	1	1	1	1	1	1	0	1	1	1	1	1	1	0	13	High
Transmission Modeling with Regression Adjustment for Analyzing Household-based Studies of Infectious Disease: Application to Tuberculosis	https://doi.org/10.1097/EDE.0000000000001143	1	0	1	1	1	0	1	0	1	0	1	1	1	1	1	11	High
Drivers of sex differences in the South African adult tuberculosis incidence and mortality trends, 1990–2019	https://doi.org/10.1038/s41598-023-36432-6	1	1	1	1	1	1	1	1	1	0	1	1	1	1	1	14	High
Mathematical analysis of the impact of transmission-blocking drugs on the population dynamics of malaria	https://doi.org/10.1016/j.amc.2021.126005	1	0	1	0	1	1	1	1	1	0	1	1	1	0	1	11	High
Novel anti-malarial drug strategies to prevent artemisinin partner drug resistance: A model-based analysis	https://doi.org/10.1371/journal.pcbi.1008850	1	1	1	1	1	1	1	0	1	1	1	1	1	1	1	14	High
Predicting the public health impact of a malaria transmission-blocking vaccine	https://doi.org/10.1038/s41467-021-21775-3	1	1	1	0	1	1	1	1	1	1	1	1	1	1	0	13	High
Malaria trends in Ethiopian highlands track the 2000 ‘slowdown’ in global warming	https://doi.org/10.1038/s41467-021-21815-y	1	0	1	0	1	1	1	1	1	1	1	1	1	1	1	13	High
Assessing the impacts of short-course multidrug-resistant tuberculosis treatment in the Southeast Asia Region using a mathematical modeling approach	https://doi.org/10.1371/journal.pone.0248846	1	1	1	1	1	1	1	0	1	0	0	1	1	1	1	12	High
Using Hawkes Processes to model imported and local malaria cases in near-elimination settings	https://doi.org/ 10.1371/journal.pcbi.1008830	1	0	1	1	1	1	1	1	1	1	1	1	1	1	1	14	High
Assortative social mixing and sex disparities in tuberculosis burden.	https://doi.org/10.1038%2Fs41598-021-86869-w	1	1	1	1	1	1	1	1	1	1	1	1	1	1	1	15	Excellent
How to achieve the global 90-90-90 target by 2020 in sub-Saharan Africa? A mathematical modelling study	10.1111/tmi.13145	1	0	1	1	1	1	1	0	0	0	0	0	1	0	0	7	Fair
Costs and impact on HIV transmission of a switch from a criminalisation to a public health approach to injecting drug use in eastern Europe and central Asia: a modelling analysis	https://doi.org/10.1016/ S2352-3018(21)00274-5	1	1	1	1	1	1	1	1	1	0	1	1	1	1	1	14	High
Investment case for malaria elimination in South Africa: a financing model for resource mobilization to accelerate regional malaria elimination	https://doi.org/10.1186/s12936-021-03875-z	1	1	1	0	1	1	0	0	0	0	0	0	0	0	0	5	Low
The potential impact of urine-LAM diagnostics on tuberculosis incidence and mortality: A modelling analysis	https://doi.org/10.1371/journal.pmed.1003466	1	1	1	1	1	1	1	1	1	0	1	1	1	1	1	14	High
A modeling study of the Danish HIV epidemic in men who have sex with men: travel, pre-exposure prophylaxis and elimination	https://doi.org/10.1038/s41598-018-33570-0	1	1	1	1	1	1	1	1	1	0	1	1	1	1	1	14	High
Choice of time horizon critical in estimating costs and effects of changes to HIV programmes	https://doi.org/10.1371/journal.pone.0196480	1	1	1	1	1	1	1	1	1	0	0	1	1	1	1	13	High
Modeling tuberculosis dynamics with the presence of hyper-susceptible individuals for Ho Chi Minh City from 1996 to 2015	https://doi.org/10.1186/s12879-018-3383-3	1	0	1	0	1	1	1	1	1	0	1	1	1	0	1	11	High
Predicting the impact of clustered risk and testing behaviour patterns on the population-level effectiveness of pre-exposure prophylaxis against HIV among gay, bisexual and other men who have sex with men in Greater Vancouver, Canada	https://doi.org/10.1016/j.epidem.2019.100360	1	1	1	1	1	1	1	1	1	0	1	1	1	1	1	14	High
Cost-effectiveness of internet-based HIV screening among gay, bisexual and other men who have sex with men (GBMSM) in Metro Vancouver, Canada	https://doi.org/10.1371/journal.pone.0294628	1	1	1	1	1	0	1	1	1	0	0	1	1	0	0	10	Fair
The potential impact of preventive therapy against tuberculosis in the WHO South-East Asian Region: a modelling approach	https://doi.org/10.1186/s12916-020-01651-5	1	1	1	1	1	1	1	1	1	0	1	1	1	1	1	14	High
Large benefits to youth-focused HIV treatment-as-prevention efforts in generalized heterosexual populations: An agent-based simulation model	https://doi.org/10.1371/journal.pcbi.1007561	1	0	1	1	1	1	1	0	0	1	0	0	1	1	0	9	Fair
HIV incidence and impact of interventions among female sex workers and their clients in the Middle East and north Africa: a modelling study	https://doi.org/10.1016/S2352-3018(22)00100-X	1	0	1	1	1	1	1	1	1	1	1	1	1	1	1	14	High
Optimal HIV testing strategies for South Africa: a model-based evaluation of population-level impact and cost-effectiveness	https://doi.org/10.1038/s41598-019-49109-w	1	1	1	1	1	1	1	1	1	0	1	1	1	1	1	14	High
Parameter inference for HIV stochastic diffusion model in closed heterosexual population	https://doi.org/10.1002/mma.4940	1	1	1	1	1	1	1	1	1	0	1	1	1	1	1	14	High
Cost-effectiveness of pre-exposure prophylaxis for HIV prevention in men who have sex with men in the UK: a modelling study and health economic evaluation	10.1016/S1473-3099(17)30540-6	1	1	1	0	1	0	1	1	1	0	1	1	1	1	1	12	High
Estimating epidemiological parameters of a stochastic differential model of HIV dynamics using hierarchical Bayesian statistics	https://doi.org/10.1371/journal.pone.0200126	1	1	1	1	1	1	1	1	1	1	1	1	1	1	0	14	High
Improving health equity and ending the HIV epidemic in the USA: a distributional cost-effectiveness analysis in six cities	https://doi.org/10.1016/S2352-3018(21)00147-8	1	1	1	0	0	0	0	0	0	0	0	1	1	1	1	7	Fair
Potential effectiveness of long-acting injectable pre-exposure prophylaxis for HIV prevention in men who have sex with men: A modelling study	doi:10.1016/S2352-3018(18)30097-3	1	1	1	1	1	1	1	1	1	0	1	1	1	0	1	13	High
Couple serostatus patterns in sub-Saharan Africa illuminate the relative roles of transmission rates and sexual network characteristics in HIV epidemiology	https://doi.org/10.1038/s41598-018-24249-7	1	0	1	0	1	1	1	0	1	1	1	1	1	1	0	11	High
A modeling framework to inform PrEP initiation and retention scale-up in the context of Getting to Zero Initiatives	https://doi.org/10.1097%2FQAD.0000000000002290	1	1	1	1	1	1	1	1	1	0	1	1	1	1	1	14	High
The effect of combination prevention strategies on HIV incidence among gay and bisexual men who have sex with men in the UK: a model-based analysis	10.1016/S2352-3018(23)00204-7	1	1	1	0	1	1	1	1	1	1	1	1	1	1	1	14	High
Modelling of contact tracing in determining critical community size for infectious diseases	https://doi.org/10.1016/j.chaos.2022.112141	1	0	1	1	1	1	1	1	1	0	1	1	1	0	1	12	High
Influence of model assumptions about HIV disease progression after initiating or stopping treatment on estimates of infections and deaths averted by scaling up antiretroviral therapy.	https://doi.org/10.1371/journal.pone.0194220	1	0	1	1	1	1	1	0	1	0	1	1	1	0	1	11	High
Modelling the impact of treatment adherence on the transmission of HIV drug resistance	https://doi.org/10.1093/jac/dkad186	1	0	1	0	1	1	1	0	1	0	1	1	1	1	1	11	High
Using Microsimulation Modeling to Inform EHE Implementation Strategies in Los Angeles County	https://doi.org/10.1097/QAI.0000000000002977	1	0	1	1	1	1	1	0	1	0	1	1	1	1	1	12	High
Potential health gains in West and Central Africa through savings from lower cost HIV treatment	10.1097/QAD.0000000000002419	1	1	1	1	1	1	1	1	1	0	0	1	1	1	0	12	High
The differential impacts of non-locally acquired infections and treatment interventions on heterosexual HIV transmission in Hong Kong	https://doi.org/10.1371/journal.pone.0237433	1	1	1	0	1	1	1	1	0	0	1	1	1	1	1	12	High
The transmission of drug-resistant strains of HIV in heterosexual populations based on genetic sequences	https://doi.org/10.1371/journal.pone.0259023	1	0	1	1	1	1	1	0	1	0	0	0	1	1	1	10	Fair
Ending the HIV epidemic in the USA: an economic modelling study in six cities	https://doi.org/10.1016/S2352-3018(20)30033-3	1	0	1	1	1	1	1	0	0	0	0	0	1	1	0	8	Fair
Risk compensation after HIV-1 vaccination may accelerate viral adaptation and reduce cost-effectiveness: a modeling study	https://doi.org/10.1038/s41598-021-85487-w	1	1	1	0	1	1	1	1	1	0	1	1	1	1	1	13	High
Dynamics of the HIV Outbreak and Response in Scott County, Indiana, 2011-2015: A Modeling Study	https://doi.org/10.1016/S2352-3018(18)30176-0	1	1	1	1	1	1	1	0	1	1	0	1	1	0	1	12	High
Projected effectiveness and added value of HIV vaccination campaigns in South Africa: A modeling study	https://doi.org/10.1038/s41598-018-24268-4	1	1	1	1	1	1	1	1	1	0	0	1	1	1	1	13	High
A Stage Structured Model for HIV/AIDS in the Presence of Vertical Transmission: The Case of Ghana	https://doi.org/10.28919/cmbn/4535	1	1	1	1	1	1	1	0	1	0	1	1	1	0	1	12	High
The impact and cost-effectiveness of combined HIV prevention scenarios among transgender women sex-workers in Lima, Peru: a mathematical modelling study	https://doi.org/10.1016/S2468-2667(18)30236-6	1	1	1	1	1	1	1	1	1	0	1	1	1	1	1	14	High
Simulating system dynamics of the HIV care continuum to achieve treatment as prevention	https://doi.org/10.1371/journal.pone.0230568	1	1	1	0	1	1	1	0	0	1	0	1	1	1	1	11	High
Population-level effectiveness of pre-exposure prophylaxis forHIV prevention among men who have sex with men in Montréal (Canada): a modelling study of surveillance and survey data	https://doi.org/10.1002/jia2.26194	1	1	1	0	1	1	1	0	1	0	0	1	1	1	1	11	High
PopART-IBM, a highly efficient stochastic individual-based simulation model of generalised HIV epidemics developed in the context of the HPTN 071 (PopART) trial	http://doi.org/10.1371/journal.pcbi.1009301	1	1	1	1	1	1	1	1	1	1	1	1	1	1	1	15	Excellent
Introducing pre-exposure prophylaxis to prevent HIV acquisition among men who have sex with men in Sweden: insights from a mathematical pair formation model	https://doi.org/10.1136/bmjopen-2019-033852	1	0	0	1	1	1	1	0	0	0	0	0	1	1	0	7	Fair
Cost-effectiveness of a combination strategy to enhance the HIV care continuum in Swaziland: Link4Health.	https://doi.org/10.1371/journal.pone.0204245	1	0	1	0	1	1	1	1	1	0	1	1	1	0	0	10	Fair
Challenges in modelling the proportion of undiagnosed HIV infections in Sweden	https://doi.org/10.2807/1560-7917.ES.2019.24.14.1800203	1	1	1	1	1	1	1	1	1	0	0	1	1	1	1	13	High
ANALYSIS OF AN AGE-STRUCTURED MODEL FOR HIV-TB CO-INFECTION	https://doi:10.3934/dcdsb.2021037	1	1	1	1	1	1	1	1	1	0	1	1	1	1	1	14	High
The effect of 90-90-90 on HIV-1 incidence and mortality in eSwatini: a mathematical modelling study	10.1016/S2352-3018(19)30436-9	1	0	1	1	1	1	1	1	1	0	1	1	1	1	1	13	High
Temporal evolution of HIV sero-discordancy patterns among stable couples in sub- Saharan Africa	10.1371/journal.pone.0196613	1	1	1	1	1	1	1	1	1	0	1	1	1	0	0	12	High
Dynamics of HIV-TB coinfection model using classical and Caputo piecewise operator: A dynamic approach with real data from South-East Asia, European and American regions	https://doi.org/10.1016/j.chaos.2022.112879	1	0	0	0	1	1	1	0	0	0	0	1	1	0	1	7	Fair
Modeling the future of HIV in Turkey: Cost-effectiveness analysis of improving testing and diagnosis.	https://doi.org/10.1371/journal.pone.0286254	1	1	1	1	1	1	1	1	1	0	1	1	1	0	1	13	High
A new intervention strategy for an HIV/AIDS transmission by a general fractional modeling and an optimal control approach	https://doi.org/10.1016/j.chaos.2022.113078	1	0	1	1	1	1	1	0	0	0	1	1	1	0	1	10	Fair
Cost-effectiveness of HIV care coordination scale-up among persons at high risk for sub-optimal HIV care outcomes	https://doi.org/10.1371/journal.pone.0215965	1	1	1	1	1	1	1	0	0	0	0	0	1	0	0	8	Fair
Incorporating social determinants of health into the mathematical modeling of HIV/AIDS	https://doi.org/10.1038/s41598-022-24459-0	1	0	1	0	1	1	1	0	1	0	0	0	1	0	0	7	Fair
Estimated Lifetime HIV Related Medical Costs in the United States	10.1097/OLQ.0000000000001366	1	0	1	0	1	1	1	0	0	0	0	0	1	0	0	6	Fair
Developing a dynamic HIV transmission model for 6 U.S. cities: An evidence synthesis	https://doi.org/10.1371/journal.pone.0217559	1	1	1	1	1	1	1	1	1	0	1	1	1	1	1	14	High
Estimating the Impact of Tuberculosis Case Detection in Constrained Health Systems: An Example of Case-Finding in South Africa	https://doi.org/10.1093/aje/kwz038	1	0	1	1	1	1	1	1	1	0	1	1	1	1	1	13	High
Agent-based model projections for reducing HIV infection among MSM: Prevention and care pathways to end the HIV epidemic in Chicago, Illinois	https://doi.org/10.1371/journal.pone.0274288	1	1	1	1	1	1	1	0	1	0	1	1	1	1	1	13	High
Estimating the contribution of key populations towards HIV transmission in South Africa	https://doi.org/10.1002/jia2.25650	1	1	1	1	1	1	1	1	1	0	1	1	1	1	1	14	High
Trends in knowledge of HIV status and efficiency of HIV testing services in sub-Saharan Africa, 2000-20: a modelling study using survey and HIV testing programme data	https://doi.org/10.1016/S2352-3018(20)30315-5	1	0	1	0	1	1	1	0	1	1	0	1	1	1	1	11	High
Impact and cost-effectiveness of the national scale-up of HIV pre-exposure prophylaxis among female sex workers in South Africa: a modelling analysis	https://doi.org/10.1002/jia2.26063	1	1	1	1	1	1	1	1	1	0	1	1	1	1	1	14	High
Transmission modeling to infer tuberculosis incidence prevalence and mortality in settings with generalized HIV epidemics	https://doi.org/10.1038/s41467-023-37314-1	1	1	1	1	1	1	1	1	1	0	0	1	1	1	1	13	High
Bayesian inference of a stochastic diffusion process for the dynamic of HIV in closed heterosexual population with simulations and application to Morocco case	10.1016/j.apm.2022.02.014	1	1	1	1	1	1	1	1	1	0	0	1	1	1	1	13	High
Steep Declines in Pediatric AIDS Mortality in South Africa, Despite Poor Progress Toward Pediatric Diagnosis and Treatment Targets	https://doi.org/10.1097/INF.0000000000002680	1	1	1	1	1	1	1	1	1	0	1	1	1	1	1	14	High
Estimating the contribution of transmission in primary healthcare clinics to community-wide TB disease incidence, and the impact of infection prevention and control interventions, in KwaZulu-Natal, South Africa	https://doi.org/10.1136/bmjgh-2021-007136	1	0	1	0	1	1	1	0	1	0	0	1	1	0	1	9	Fair
A simple SI-type model for HIV/AIDS with media and self-imposed psychological fear	https://doi.org/10.1016/j.mbs.2018.09.014	1	1	1	0	1	1	1	1	1	0	1	1	1	1	1	13	High
The importance of local epidemic conditions in monitoring progress towards HIV epidemic control in Kenya: a modelling study	https://doi.org/10.1002/jia2.25203	1	1	1	1	1	0	0	0	0	0	0	0	0	0	0	5	Low
Epidemiological impact and cost-effectiveness of providing long-acting pre-exposure prophylaxis to injectable contraceptive users for HIV prevention in South Africa: a modelling study	https://doi.org/10.1002/jia2.25427	1	1	1	1	1	1	1	1	1	0	0	1	1	1	1	13	High
Cost-Effectiveness of Interventions to Improve HIV Pre-exposure Prophylaxis Initiation, Adherence, and Persistence Among Men Who Have Sex With Men	http://doi.org/10.1097/QAI.0000000000002921	1	1	1	1	1	1	1	1	1	1	1	1	1	1	0	14	High
Cost-Effectiveness of Alternative Strategies for Provision of HIV Pre-Exposure Prophylaxis for People Who Inject Drugs	doi:10.1097/QAD.0000000000001747	1	1	1	1	1	1	1	0	0	0	0	0	0	0	0	7	Fair
A novel Bayesian approach to predicting reductions in HIV incidence following increased testing interventions among gay, bisexual and other men who have sex with men in Vancouver, Canada	http://dx.doi.org/10.1098/rsif.2017.0849	1	1	1	1	1	1	1	1	1	0	1	1	1	1	1	14	High
The case for prevention - Primary HIV prevention in the era of universal test and treat: A mathematical modeling study	https://doi.org/10.1016/j.eclinm.2022.101347	1	0	1	0	1	1	1	0	0	0	0	1	1	1	0	8	Fair
Population Impact and Efficiency of Improvements to HIV PrEP Under Conditions of High ART Coverage Among San Francisco Men Who Have Sex With Men	doi:10.1097/QAI.0000000000002781	1	1	1	1	1	1	1	1	1	1	1	1	1	1	1	15	Excellent
Staged HIV transmission and treatment in a dynamic model with long-term partnerships	https://doi.org/10.1007/s00285-023-01885-w	1	0	1	0	1	1	1	0	0	0	0	1	1	0	1	8	Fair
What impact could DMPA use have had in South Africa and how might its continued use affect the future of the HIV epidemic?	https://doi.org/10.1002/jia2.25414	1	0	1	0	1	1	1	0	0	0	0	1	1	1	1	9	Fair
Cost-effectiveness of oral pre-exposure prophylaxis and expanded antiretroviral therapy for preventing HIV infections in the presence of drug resistance among men who have sex with men in China: A mathematical modelling study	https://doi.org/10.1016/j.lanwpc.2022.100462	1	1	1	1	1	1	1	0	1	0	1	1	1	1	1	13	High
The Effect of Monitoring Viral Load and Tracing Patients Lost to Follow-up on the Course of the HIV Epidemic in Malawi: A Mathematical Model	https://doi.org/10.1093/ofid/ofy092	1	1	1	0	1	0	1	0	0	0	0	0	1	0	0	6	Fair
Modelling Botswana's HIV/AIDS response and treatment policy changes: Insights from a cascade of mathematical models.	https://doi.org/10.3934/mbe.2023052	1	1	1	1	1	1	1	1	1	0	1	1	1	0	1	13	High
Modelling and analysis of the HIV/AIDS epidemic with fast and slow asymptomatic infections in China from 2008 to 2021	https://www.aimspress.com/article/10.3934/mbe.2023919	1	1	1	1	1	1	1	1	1	0	1	1	1	1	0	13	High
Can the combination of TasP and PrEP eliminate HIV among MSM in British Columbia, Canada?	https://doi.org/10.1016/j.epidem.2021.100461	1	1	1	0	1	1	1	1	1	0	0	1	1	1	1	12	High
Comparison of cluster-based and source-attribution methods for estimating transmission risk using large HIV sequence databases	https://doi.org/10.1016/j.epidem.2017.10.001	1	0	1	0	1	1	1	0	0	1	0	0	1	1	1	9	Fair
Targeting and vaccine durability are key for population-level impact and cost-effectiveness of a pox-protein HIV vaccine regimen in South Africa	https://doi.org/10.1016/j.vaccine.2019.02.073	1	1	1	0	1	1	1	1	0	0	1	1	1	1	1	12	High
Can HIV epidemics among men who have sex with men be eliminated through participation in PrEP rollouts?	https://doi.org/10.1097/QAD.0000000000003012	1	1	1	1	1	1	1	1	1	0	0	1	1	1	1	13	High
Quantifying the drivers of HIV transmission and prevention in men who have sex with men: a population model-based analysis in Switzerland	https://doi.org/10.1111/hiv.12660	1	1	1	0	1	1	1	1	1	0	1	1	1	1	1	13	High
HIV incidence among people who inject drugs in the Middle East and North Africa: mathematical modelling analysis	http://onlinelibrary.wiley.com/doi/10.1002/jia2.25102/full	1	0	1	0	1	1	1	0	1	0	1	1	1	1	1	11	High
Modelling integrated antiretroviral treatment and harm reduction services on HIV and overdose among people who inject drugs in Tijuana, Mexico	https://doi.org/10.1002/jia2.25493	1	1	1	0	1	1	1	1	1	0	1	1	1	1	1	13	High
HIV control strategies for sex worker-client contact networks	http://dx.doi.org/10.1098/rsif.2019.0497	1	0	1	0	1	0	1	1	1	1	1	1	1	0	1	11	High
A nonlinear multi-population behavioral model to assess the roles of education campaigns, random supply of aids, and delayed ART treatment in HIV/AIDS epidemics	http://doi.org/10.3934/mbe.2020354	1	1	1	0	1	1	0	1	1	0	1	1	1	1	1	12	High
MODELING AND DYNAMICS OF HIV TRANSMISSION AMONG HIGH-RISK GROUPS IN GUANGZHOU CITY, CHINA	http://doi.org/10.11948/20190252	1	1	1	0	1	1	1	0	0	0	0	1	1	0	1	9	Fair
Impact of nonlinear infection rate on HIV/AIDS considering prevalence-dependent awareness	https://doi.org/10.1002/mma.8723	1	0	1	1	1	1	1	1	1	0	1	1	1	0	1	12	High
Past dynamics of HIV transmission among men who have sex with men in Montréal, Canada: a mathematical modeling study	https://doi.org/10.1186/s12879-022-07207-7	1	1	1	1	1	1	1	1	1	0	0	1	1	1	1	13	High
Development of an Agent-Based Model to Investigate the Impact of HIV Self-Testing Programs on Men Who Have Sex With Men in Atlanta and Seattle	https://doi.org/10.2196/publichealth.9357	1	0	1	0	1	1	1	1	1	0	1	1	1	1	1	12	High
Analysing the impact of migration on HIV/AIDS cases using epidemiological modelling to guide policy makers	https://doi.org/10.1016/j.idm.2022.01.002	1	0	1	1	1	1	1	0	1	0	0	1	1	1	0	10	Fair
Impact and cost-effectiveness of non-governmental organizations on the HIV epidemic in Ukraine among MSM	DOI:10.1097/QAD.0000000000003347	1	1	1	1	1	1	1	1	1	0	1	1	1	1	1	14	High
Trace the History of HIV and Predict Its Future through Genetic Sequences	https://doi.org/10.3390/ tropicalmed7080190	1	1	1	1	1	1	1	0	1	0	1	1	1	1	0	12	High
Forecasting of HIV/AIDS in South Africa using 1990 to 2021 data: novel integer- and fractional-order fittings	https://doi.org/10.1007/s40435-023-01344-w	1	1	1	1	1	1	1	1	1	0	0	1	1	1	1	13	High
Cost-effectiveness of increased HIV testing among MSM in The Netherlands	https://doi.org/10.1097/QAD.0000000000002199	1	0	1	1	1	1	1	1	0	0	1	1	1	1	1	12	High
DYNAMIC ANALYSIS AND OPTIMAL CONTROL OF A THREE-AGE-CLASS HIV/AIDS EPIDEMIC MODEL IN CHINA	http://doi.org/10.3934/dcdsb.2020070	1	1	1	0	1	1	1	0	0	0	0	1	1	0	1	9	Fair
A potential transition from a concentrated to a generalized HIV epidemic: the case of Madagascar	10.1186/s40249-023-01164-2	1	0	1	0	1	1	1	0	1	0	1	1	1	1	0	10	Fair
Finding and treating early-stage HIV infections: A cost-effectiveness analysis of the Sabes study in Lima, Peru	https://doi.org/10.1016/j. lana.2022.100281	1	1	1	0	1	1	1	1	1	0	0	1	1	1	1	12	High
Assisted partner notification services are cost-effective for decreasing HIV burden in western Kenya	https://doi.org/10.1097/QAD.0000000000001697	1	0	1	0	1	1	1	0	1	0	0	1	1	0	1	9	Fair
Potential drivers of HIV acquisition in African-American women related to mass incarceration: an agent-based modelling study	https://doi.org/10.1186/s12889-018-6304-x	1	1	1	1	1	1	1	0	0	0	1	0	0	0	0	8	Fair
Age bias in survey sampling and implications for estimating HIV prevalence in men who have sex with men: insights from mathematical modelling	https://doi.org/10.1017/s0950268818000961	1	1	1	1	1	1	1	1	1	0	1	1	1	1	1	14	High
A mathematical modelling study of HIV infection in two heterosexual age groups in Kenya	https://doi.org/10.1016/j.idm.2019.04.003	1	1	1	1	1	1	1	1	1	0	1	0	1	1	0	12	High
Modelling the effect of horizontal and vertical transmissions of HIV infection with efficient control strategies	http://doi.org/10.31489/2021M2/106-114	1	0	1	0	1	1	1	0	1	0	1	1	1	0	1	10	Fair
A dynamic network model to disentangle the roles of steady and casual partners for HIV transmission among MSM	https://doi.org/10.1016/j.epidem.2019.02.001	1	0	1	0	1	1	1	1	0	0	0	1	1	0	1	9	Fair
Competing biomedical HIV prevention strategies: potential cost-effectiveness of HIV vaccines and PrEP in Seattle, WA	https://doi.org/10.1002/jia2.25373	1	1	1	1	1	1	1	1	1	0	0	1	1	0	1	12	High
MODELING AND OPTIMAL CONTROL OF HIV/AIDS PREVENTION THROUGH PREP	http://doi.org/10.3934/dcdss.2018008	1	1	1	0	1	1	1	1	0	0	0	1	1	0	1	10	Fair
The impact of attrition on the transmission of HIV and drug resistance	DOI:10.1097/QAD.0000000000003528	1	1	1	1	1	1	1	0	1	0	1	1	1	1	1	13	High
Prevalence of HIV in Kazakhstan 2010–2020 and Its Forecasting for the Next 10 Years	https://doi.org/10.2147/HIV.S413876	1	1	1	0	1	1	1	1	1	0	1	1	1	0	1	12	High
A mathematical model for HIV prevention and control among men who have sex with men in China	https://doi.org/10.1017/S0950268820000850	1	1	1	1	1	1	1	0	1	0	1	1	1	1	1	13	High
Elimination prospects of the Dutch HIV epidemic among men who have sex with men in the era of preexposure prophylaxis	https://doi.org/10.1097/qad.0000000000002050	1	0	1	0	1	1	1	0	0	0	0	0	1	0	0	6	Fair
Progression and transmission of HIV (PATH 4.0)-A new agent-based evolving network simulation for modeling HIV transmission clusters	http://doi.org/10.3934/mbe.2021109	1	1	1	1	1	1	1	1	1	0	1	1	1	1	1	14	High
Development and Calibration of a Dynamic HIV Transmission Model for 6 US Cities	http://doi.org/10.1177/0272989X19889356	1	1	1	1	1	1	1	0	1	0	1	1	1	1	1	13	High
The spatial spread of HIV in Malawi: An individual-based mathematical model	10.1016/j.heliyon.2023.e21948	1	1	1	0	1	1	1	1	1	1	0	1	1	0	1	12	High
Model-Based Cost-Effectiveness of State-level Latent Tuberculosis Interventions in California, Florida, New York and Texas	https://doi.org/10.1093/cid/ciaa857	1	1	1	0	1	1	1	0	0	0	0	1	0	0	0	7	Fair
The Estimation and Projection Package Age-Sex Model and the r-hybrid model: new tools for estimating HIV incidence trends in sub-Saharan Africa	https://10.0.4.73/QAD.0000000000002437	1	1	1	1	1	1	1	1	1	1	1	1	1	1	1	15	Excellent
Assessing the use of surveillance data to estimate the impact of prevention interventions on HIV incidence in cluster-randomized controlled trials	https://doi.org/doi:10.1016/j.epidem.2020.100423	1	1	1	0	1	1	1	1	0	0	0	1	1	1	1	11	High
The impact of implementing HIV prevention policies therapy and control strategy among HIV and AIDS incidence cases in Malaysia	https://doi.org/10.1016/j.idm.2020.09.009	1	0	1	0	1	1	1	1	1	0	0	1	1	1	0	10	Fair
Development of a Mathematical Model to Estimate the Cost-Effectiveness of HRSA's Ryan White HIV/AIDS Program	doi:10.1097/QAI.0000000000002546	1	1	1	1	1	1	1	0	0	0	0	1	1	0	0	9	Fair
PROJECTED IMPACT OF EXPANDED LONG-ACTING INJECTABLE PREP USE AMONG MEN WHO HAVE SEX WITH MEN ON LOCAL HIV EPIDEMICS	doi:10.1097/QAI.0000000000003029	1	1	0	0	1	1	1	1	1	1	1	1	1	1	1	13	High
Modeling the Impact of HIV-1 Nucleic Acid Testing Among Symptomatic Adult Outpatients in Kenya	http://doi.org/10.1097/QAI.0000000000003013	1	1	1	1	1	1	1	1	1	1	0	1	1	0	0	12	High
Elimination of HIV transmission in Japanese MSM with combination interventions	https://doi.org/10.1016/j. lanwpc.2022.100467	1	1	1	1	1	1	1	1	1	0	1	1	1	1	1	14	High
Estimating HIV incidence from surveillance data indicates a second wave of infections in Brazil	https://doi.org/10.1016/j.epidem.2019.02.002	1	1	1	0	1	1	1	0	1	0	1	1	1	1	1	12	High
Analysis and forecast of the HIV/AIDS epidemic in Mainland China, 1985-2016	https://doi.org/10.1093/pubmed/fdz116	1	1	1	0	1	1	1	0	1	0	1	1	1	1	1	12	High
Understanding the impact of interruptions to HIV services during the COVID-19 pandemic: A modelling study	https://doi.org/10.1016/j.eclinm.2020.100483	1	0	1	1	1	1	1	0	0	0	0	1	1	0	1	9	Fair
Impact and Effectiveness of State-Level Tuberculosis Interventions in California, Florida, New York, and Texas: A Model-Based Analysis	10.1093/aje/kwz147	1	1	1	1	1	1	1	0	0	0	0	1	1	1	1	11	High
Modeling the implementation of population-level isoniazid preventive therapy for tuberculosis control in a high HIV-prevalence setting	https://doi.org/10.1097/QAD.0000000000001959	1	0	1	0	1	1	1	0	0	0	0	0	1	0	0	6	Fair
The potential impact of a “curative intervention” for HIV: a modelling study	https://doi.org/10.1186/s41256-019-0107-1	1	0	1	1	1	1	1	0	0	0	0	0	1	0	0	7	Fair
Modelling the impact of an HIV testing intervention on HIV transmission among men who have sex with men in China	https://doi.org/10.1111/hiv.13063	1	1	1	0	1	1	1	1	1	0	1	1	1	1	1	13	High
Predicting HIV Incidence in the SEARCH Trial: A Mathematical Modeling Study	https://doi.org/10.1097/qai.0000000000002684	1	0	1	0	1	1	1	0	0	0	0	1	1	1	1	9	Fair
Modelling the impact of combining HIV prevention interventions on HIV dynamics in fishing communities in Uganda	https://doi.org/10.1186/s12879-023-08113-2	1	1	1	1	1	1	1	1	1	1	1	1	1	1	1	15	Excellent
Projected effectiveness of HIV detection during early infection and rapid ART initiation among MSM and transgender women in Peru: A modeling study	https://doi.org/10.1016/j.idm.2019.04.001	1	1	1	1	1	1	1	1	1	0	0	1	1	1	1	13	High
Evaluating the sensitivity of jurisdictional heterogeneity and jurisdictional mixing in national level HIV prevention analyses: context of the U.S. ending the HIV epidemic plan	https://doi.org/10.1186/s12874-022-01756-w	1	1	1	1	1	1	1	1	0	0	0	1	1	1	0	11	High
What Will It Take to Reduce HIV Incidence in the United States: A Mathematical Modeling Analysis	http://doi.org/10.1093/ofid/ofy008	1	1	1	0	1	1	1	1	0	0	0	1	1	1	0	10	Fair
Understanding the HIV Epidemic Among MSM in Baltimore: A Modeling Study Estimating the Impact of Past HIV Interventions and Who Acquired and Contributed to Infections	http://doi.org/10.1097/QAI.0000000000002340	1	1	1	1	1	1	1	0	1	0	0	1	1	1	1	12	High
Ending the HIV Epidemic Among Persons Who Inject Drugs: A Cost-Effectiveness Analysis in Six US Cities	https://doi.org/10.1093/infdis/jiaa130	1	0	0	0	1	0	1	0	0	0	0	1	1	1	1	7	Fair
The Antimalarial Benefit of HIV Antiretroviral Therapy in Areas of Low to Moderate Malaria Transmission Intensity	https://doi.org/10.1097/QAI.0000000000001783	1	0	0	1	1	1	1	0	0	0	0	0	1	1	0	7	Fair
The impact of localized implementation: determining the cost-effectiveness of HIV prevention and care interventions across six United States cities	https://doi.org/10.1097/QAD.0000000000002455	1	0	1	1	1	1	1	0	0	0	0	1	1	0	1	9	Fair
The Effect of HIV Programs in South Africa on National HIV Incidence Trends, 2000–2019	https://doi.org/10.1097/qai.0000000000002927	1	1	1	0	1	1	1	0	1	0	1	1	1	1	0	11	High
Modeling the Effect of HIV/AIDS Stigma on HIV Infection Dynamics in Kenya	https://doi.org/10.1007/s11538-021-00891-7	1	1	1	1	1	1	1	1	1	0	1	1	1	0	1	13	High
Projecting the impact of anal intercourse on HIV transmission among heterosexuals in high HIV prevalence settings	https://doi.org/10.1016/j.jtbi.2017.10.020	1	0	1	0	1	1	1	0	1	0	1	1	1	1	1	11	High
Quantifying the Evolving Contribution of HIV Interventions and Key Populations to the HIV Epidemic in Yaoundé, Cameroon	doi: 10.1097/QAI.0000000000002580	1	1	1	1	1	1	1	0	0	0	1	1	1	1	0	11	High
Cost-effectiveness and budget effect of pre-exposure prophylaxis for HIV-1 prevention in Germany from 2018 to 2058	doi: 10.2807/1560-7917.ES.2019.24.7.1800398	1	1	1	1	1	1	1	0	1	0	0	1	1	1	1	12	High
Fractional model of HIV transmission with awareness effect	https://doi.org/10.1016/j.chaos.2020.109967	1	0	1	0	1	0	1	0	1	0	0	1	1	0	1	8	Fair
Modeling an integrated HIV prevention and care continuum to achieve the Ending the HIV Epidemic goals	https://doi.org/10.1097/QAD.0000000000002681	1	1	1	1	1	1	1	1	1	1	1	1	1	1	1	15	Excellent
Exploring Projections for HIV Infection with Pre-Exposure Prophylaxis Usage in a High-Risk Population	https://doi.org/10.3390/app12168359	1	0	1	1	1	1	1	0	0	0	0	1	1	0	1	9	Fair
Optimal control of TB transmission based on an age structured HIV-TB co-infection model	https://doi.org/10.1016/j.jfranklin.2022.04.005	1	0	1	1	1	1	1	0	1	0	0	1	1	1	1	11	High
Could the 2010 HIV outbreak in Athens, Greece have been prevented? A mathematical modeling study	https://doi.org/10.1371/journal.pone.0258267	1	1	1	0	1	1	1	1	1	0	1	1	1	1	0	12	High
Current forecast of HIV/AIDS using Bayesian inference	https://doi.org/10.1111/nrm.12332	1	1	1	1	1	1	1	0	1	1	1	1	1	1	1	14	High
Anal Intercourse Among Female Sex Workers in Côte d’Ivoire: Prevalence, Determinants, and Model-Based Estimates of the Population-Level Impact on HIV Transmission	https://doi.org/10.1093/aje/kwx244	1	1	1	1	1	0	1	0	1	0	0	1	1	1	0	10	Fair
Modeling the potential impact of pre-exposure prophylaxis for HIV among men who have sex with men in Cameroon	https://doi.org/10.1186/s12879-022-07738-z	1	1	1	0	1	1	1	1	1	0	1	1	1	1	1	13	High
Inferring HIV Transmission Network Determinants Using Agent-Based Models Calibrated to Multi-Data Sources	https://doi.org/10.3390/math9212645	1	1	1	1	1	1	1	1	1	1	1	1	1	1	1	15	Excellent
The impact of HIV and tuberculosis interventions on South African adult tuberculosis trends, 1990-2019: a mathematical modeling analysis	https://doi.org/10.1016/j.ijid.2022.07.047	1	1	1	1	1	1	1	1	1	0	1	1	1	1	1	14	High
Estimated Impact of Targeted Pre-Exposure Prophylaxis: Strategies for Men Who Have Sex with Men in the United States	https://doi.org/10.3390%2Fijerph16091592	1	1	1	1	1	1	1	1	0	0	0	1	1	1	0	11	High
Targeting Human Immunodeficiency Virus Pre-Exposure Prophylaxis to Adolescent Sexual Minority Males in Higher Prevalence Areas of the United States: A Modeling Study	https://doi.org/10.1016/j.jadohealth.2017.09.023	1	1	1	1	1	1	1	1	1	1	1	1	1	1	1	15	Excellent
Voluntary Community Human Immunodeficiency Virus Testing, Linkage, and Retention in Care Interventions in Kenya: Modeling the Clinical Impact and Cost-effectiveness	https://doi.org/10.1093/cid/ciy173	1	0	1	0	1	1	1	0	0	0	0	1	1	0	1	8	Fair
Modelling the effect of market forces on the impact of introducing human immunodeficiency virus pre-exposure prophylaxis among female sex workers	https://doi.org/10.1002/hec.4211	1	1	1	1	1	1	1	0	1	0	0	0	1	0	0	9	Fair
Human Immunodeficiency Virus transmission by HIV Risk Group and Along the HIV Care Continuum: A Contrast of 6 US Cities	http://doi.org/10.1097/QAI.0000000000002844	1	0	1	1	1	1	1	0	0	0	0	1	1	1	1	10	Fair
Projected Impact of Concurrently Available Long-Acting Injectable and Daily-Oral Human Immunodeficiency Virus Preexposure Prophylaxis: A Mathematical Model	10.1093/infdis/jiaa552	1	1	1	1	1	1	1	1	1	1	1	1	1	1	1	15	Excellent
The Cost-Effectiveness of Human Immunodeficiency Virus Testing and Treatment Engagement Initiatives in British Columbia, Canada: 2011-2013	https://doi.org/10.1093/cid/cix832	1	0	1	0	1	0	1	0	1	0	0	0	1	0	0	6	Fair
Projected Effects of Disruptions to Human Immunodeficiency Virus (HIV) Prevention Services During the Coronavirus Disease 2019 Pandemic Among Black/African American Men Who Have Sex With Men in an Ending the HIV Epidemic Priority Jurisdiction	https://doi.org/10.1093/ofid/ofac274	1	1	1	1	1	1	1	1	0	0	1	1	1	1	1	13	High
Addressing Gaps in HIV Preexposure Prophylaxis Care to Reduce Racial Disparities in HIV Incidence in the United States	10.1093/aje/kwy230	1	1	1	1	1	1	1	1	1	1	1	1	1	0	1	14	High
Potential Effects of the Coronavirus Disease 2019 (COVID-19) Pandemic on Human Immunodeficiency Virus (HIV) Transmission: A Modeling Study in 32 US Cities	https://doi.org/10.1093/cid/ciab1029	1	1	1	1	1	1	1	1	1	1	0	1	1	1	1	14	High
Mathematical Model of HIV/AIDS Considering Sexual Preferences Under Antiretroviral Therapy, a Case Study in San Juan de Pasto, Colombia	https://doi.org/10.1089/cmb.2021.0323	1	1	1	1	1	1	1	0	1	0	0	1	1	0	1	11	High
Epidemiological Characteristics and Transmissibility of Human Immunodeficiency Virus in Nanning City, China, 2001-2020	https://doi.org/doi: 10.3389/fpubh.2021.689575	1	0	1	1	1	1	1	1	1	0	1	1	1	1	1	13	High
Challenges in estimating HIV prevalence trends and geographical variation in HIV prevalence using antenatal data: Insights from mathematical modelling	. https:// doi.org/10.1371/journal.pone.0242595	1	0	0	0	1	1	1	0	0	0	0	1	1	0	1	7	Fair
Challenges in estimating HIV prevalence trends and geographical variation in HIV prevalence using antenatal data: Insights from mathematical modelling	. https:// doi.org/10.1371/journal.pone.0242595	1	1	1	1	1	1	1	1	1	0	1	1	1	0	0	12	High
The Health and Economic Benefits of Tests That Predict Future Progression to Tuberculosis Disease	https://doi.org/10.1097/EDE.0000000000001418	1	0	0	0	1	1	1	0	0	0	0	1	1	0	0	6	Fair
The Health and Economic Benefits of Tests That Predict Future Progression to Tuberculosis Disease	https://doi.org/10.1097/EDE.0000000000001418	1	0	0	0	1	1	1	0	0	0	0	0	0	0	0	4	Low
The Health and Economic Benefits of Tests That Predict Future Progression to Tuberculosis Disease	https://doi.org/10.1097/EDE.0000000000001418	1	0	0	0	1	1	1	0	0	0	1	1	0	0	0	6	Fair
Comparative Modeling of Tuberculosis Epidemiology and Policy Outcomes in California.	https://doi.org/10.1164/rccm.201907-1289oc	1	0	0	0	1	1	1	0	0	0	0	1	1	1	0	7	Fair
Comparative Modeling of Tuberculosis Epidemiology and Policy Outcomes in California.	https://doi.org/10.1164/rccm.201907-1289oc	1	0	0	0	1	1	1	0	0	0	0	1	1	1	1	8	Fair
Comparative Modeling of Tuberculosis Epidemiology and Policy Outcomes in California.	https://doi.org/10.1164/rccm.201907-1289oc	1	0	0	0	1	1	1	0	0	0	1	1	1	1	0	8	Fair
The emerging health impact of voluntary medical male circumcision in Zimbabwe: An evaluation using three epidemiological models.	https://doi.org/10.1371/journal.pone.0199453	1	0	0	0	1	1	1	0	0	0	0	1	1	1	0	7	Fair
The emerging health impact of voluntary medical male circumcision in Zimbabwe: An evaluation using three epidemiological models.	https://doi.org/10.1371/journal.pone.0199453	1	0	0	0	1	1	1	0	1	0	0	1	1	0	1	8	Fair
The emerging health impact of voluntary medical male circumcision in Zimbabwe: An evaluation using three epidemiological models.	https://doi.org/10.1371/journal.pone.0199453	1	0	0	0	1	1	1	0	1	0	0	1	1	1	1	9	Fair
Demonstrating multi-country calibration of a tuberculosis model using new history matching and emulation package - hmer	https://doi.org/10.1016/j.epidem.2023.100678	1	0	1	1	1	1	1	1	1	0	0	1	1	1	1	12	High
Estimating HIV Epidemics for Subnational Areas	https://doi.org/10.1214/23-AOAS1730	1	1	1	1	1	1	1	1	1	1	1	1	1	1	1	15	Excellent
The impact of alternative delivery strategies for novel tuberculosis vaccines in low-income and middle-income countries: a modelling study	https://doi.org/10.1016/S2214-109X(23)00045-1	1	1	1	0	1	1	1	1	1	1	1	1	1	1	1	14	High
Effects of Reaching National Goals on HIV Incidence, by Race and Ethnicity, in the United States	http://doi.org/10.1097/PHH.0000000000000717	1	1	1	1	1	1	1	0	1	0	0	1	1	0	1	11	High
Strengthening the HIV prevention cascade to maximise epidemiological impact in eastern Zimbabwe: a modelling study	https://doi.org/10.1016/S2214-109X(23)00206-1	1	1	1	0	1	1	1	1	1	1	1	1	1	1	1	14	High
Profiling Mycobacterium tuberculosis transmission and the resulting disease burden in the five highest tuberculosis burden countries	https://doi.org/10.1186/s12916-019-1452-0	1	1	1	1	1	1	1	1	1	0	0	1	1	1	1	13	High
Engaging with the private healthcare sector for the control of tuberculosis in India: cost and cost-effectiveness	http://dx.doi.org/10.1136/bmjgh-2021-006114	1	0	1	0	1	0	1	0	1	0	0	0	1	0	0	6	Fair
Using observed incidence to calibrate the transmission level of a mathematical model for Plasmodium vivax dynamics including case management and importation	https://doi.org/10.1016/j.mbs.2021.108750	1	1	1	1	1	1	1	1	1	1	0	1	1	1	1	14	High
Quantifying the potential epidemiological impact of a 2-year active case finding for tuberculosis in rural Nepal: a model-based analysis	http://dx.doi.org/10.1136/bmjopen-2022-062123	1	1	1	1	1	1	1	1	1	1	0	1	1	1	1	14	High
The prevention and control of tuberculosis: an analysis based on a tuberculosis dynamic model derived from the cases of Americans	https://doi.org/10.1186/s12889-020-09260-w	1	1	1	1	1	1	1	1	1	0	1	1	1	1	1	14	High
Impact of Effective Global Tuberculosis Control on Health and Economic Outcomes in the United States	10.1164/rccm.202003-0526OC	1	1	1	0	1	1	1	0	1	0	0	0	1	1	0	9	Fair
Transmissibility of tuberculosis among students and non-students: an occupational-specific mathematical modelling	https://doi.org/10.1186/s40249-022-01046-z	1	0	1	0	1	1	1	0	0	0	1	0	1	1	0	8	Fair
Modelling the relative cost-effectiveness of the RTS,S/AS01 malaria vaccine compared to investment in vector control or chemoprophylaxis	https://doi.org/10.1016/j.vaccine.2023.04.011	1	1	1	1	1	1	1	0	0	1	0	1	1	0	0	10	Fair
New tuberculosis vaccines in India: modelling the potential health and economic impacts of adolescent/adult vaccination with M72/AS01E and BCG-revaccination	https://doi.org/10.1186/s12916-023-02992-7	1	1	1	0	1	0	1	1	1	1	0	1	1	1	1	12	High
The relative fitness of drug-resistant Mycobacterium tuberculosis: a modelling study of household transmission in Peru	http://dx.doi.org/10.1098/rsif.2018.0025	1	1	1	1	1	1	1	1	1	1	1	1	1	1	1	15	Excellent
Evaluating strategies for control of tuberculosis in prisons and prevention of spillover into communities: An observational and modeling study from Brazil.	https://doi.org/10.1371/journal.pmed.1002737	1	1	1	1	1	1	1	1	1	0	1	1	1	1	1	14	High
The effect of the needle exchange program on the spread of some sexually transmitted diseases	https://www.aimspress.com/article/10.3934/mbe.2019225	1	1	1	1	1	1	1	1	0	0	0	1	1	1	1	12	High
Modeling drug-resistant tuberculosis amplification rates and intervention strategies in Bangladesh	https://doi.org/10.1371/journal.pone.0236112	1	0	1	0	1	1	1	0	1	0	1	1	1	1	0	10	Fair
Potential impact of tuberculosis vaccines in China, South Africa, and India	https://doi.org/10.1126/scitranslmed.aax4607	1	1	1	1	1	1	1	1	1	1	1	1	1	1	1	15	Excellent
Economic and epidemiologic impact of guidelines for early ART initiation irrespective of CD4 count in Spain	https://doi.org/10.1371/journal.pone.0206755	1	1	1	1	1	1	1	1	1	0	1	1	1	1	1	14	High
Using Observational Data to Calibrate Simulation Models	http://doi.org/10.1177/0272989X17738753	1	1	1	1	1	1	1	1	1	0	0	1	1	1	1	13	High
Using data from ‘visible’ populations to estimate the size and importance of ‘hidden’ populations in an epidemic: A modelling technique	https://doi.org/10.1016/j.idm.2020.09.007	1	1	1	1	1	1	1	1	1	0	1	1	1	1	1	14	High
Effect of expanding opioid agonist therapies on the HIV epidemic and mortality in Ukraine: a modelling study	doi: 10.1016/S2352-3018(19)30373-X	1	1	1	1	1	1	1	1	1	0	1	1	1	1	0	13	High
New strategies for prevention of HIV among Japanese men who have sex with men: a mathematical model	https://doi.org/10.1038/s41598-020-75182-7	1	1	1	1	1	1	1	0	1	0	1	1	0	1	1	12	High
Modelling of HIV prevention and treatment progress in five South African metropolitan districts.	https://doi.org/10.1038/s41598-021-85154-0	1	1	1	1	1	1	1	1	0	0	1	1	1	1	1	13	High
Potential Impact of Targeted HIV Pre-Exposure Prophylaxis Uptake Among Male Sex Workers	https://doi.org/10.1038/s41598-020-62694-5	1	0	0	1	1	1	1	0	1	0	0	0	1	0	0	7	Fair
Modelling the potential impact of implementing and scaling-up harm reduction and antiretroviral therapy on HIV and overdose deaths among people who inject drugs in two Russian cities	https://doi.org/10.1016%2FS2352-3018(18)30168-1	1	1	1	1	1	1	1	1	1	0	1	1	1	1	1	14	High
The potential effect of COVID-19-related disruptions on HIV incidence and HIV-related mortality among men who have sex with men in the USA: a modelling study	https://doi.org/10.1016/S2352-3018(21)00022-9	1	1	1	0	1	1	1	1	1	0	0	1	1	1	1	12	High
Integrating HIV pre-exposure prophylaxis and harm reduction among men who have sex with men and transgender women to address intersecting harms associated with stimulant use: a modelling study	https://doi.org/10.1002/jia2.25495	1	1	1	0	1	1	1	0	1	0	1	1	1	1	0	11	High
Estimating the impact of HIV PrEP regimens containing long-acting injectable cabotegravir or daily oral tenofovir disoproxil fumarate/emtricitabine among men who have sex with men in the United States: a mathematical modelling study for HPTN 083	https://doi.org/10.1016/j.lana.2022.100416	1	1	1	0	1	1	1	1	1	0	1	1	1	1	1	13	High
Drivers of HIV-1 drug resistance to non-nucleoside reverse-transcriptase inhibitors (NNRTIs) in nine southern African countries: a modelling study	https://doi.org/10.1186/s12879-021-06757-6	1	1	1	0	1	1	1	0	1	1	1	1	1	1	0	12	High
Dapivirine vaginal ring for HIV prevention: modelling health outcomes, drug resistance and cost-effectiveness	https://doi.org/10.1002/jia2.25282	1	1	1	0	1	1	1	0	0	0	0	0	1	1	0	8	Fair
Estimating the contribution of key populations towards the spread of HIV in Dakar, Senegal	https://doi.org/10.1002/jia2.25126	1	1	1	1	1	1	1	1	1	0	1	0	1	1	1	13	High
Modeling the impact of interventions during an outbreak of HIV infection among people who inject drugs in 2012–2013 in Athens, Greece.	https://doi.org/10.1016/j.drugalcdep.2022.109396	1	1	1	0	1	0	1	1	1	1	1	1	1	1	1	13	High
A mathematical model of biomedical interventions for HIV prevention among men who have sex with men in China	https://doi.org/10.1186/s12879-018-3516-8	1	1	1	0	1	1	1	1	1	0	1	1	1	1	1	13	High
Improvements in the HIV care continuum needed to meaningfully reduce HIV incidence among men who have sex with men in Baltimore, US: a modelling study for HPTN 078	https://doi.org/10.1002/jia2.25246	1	1	1	0	1	1	1	1	1	0	0	1	1	1	0	11	High
National HIV testing and diagnosis coverage in sub-Saharan Africa: a new modeling tool for estimating the ‘first 90’ from program and survey data	https://doi.org/10.1097/qad.0000000000002386	1	1	1	1	1	1	1	1	1	1	1	1	1	1	1	15	Excellent
Impact of Improved HIV Care and Treatment on PrEP Effectiveness in the United States, 2016–2020	https://doi.org/0.1007/s10461-016-1635-z	1	1	1	1	1	1	1	1	1	0	1	1	1	1	1	14	High
The Cumulative Impact of Harm Reduction on the Swiss HIV Epidemic: Cohort Study, Mathematical Model, and Phylogenetic Analysis	https://doi.org/10.1093/ofid/ofy078	1	0	1	1	1	1	1	0	1	0	1	1	1	1	1	12	High
The Potential Impact of Long-Acting Cabotegravir for HIV Prevention in South Africa: A Mathematical Modeling Study	DOI: 10.1093/infdis/jiaa296	1	1	1	1	1	1	1	0	1	0	0	1	1	0	1	11	High
Elucidating Drivers for Variations in the Explosive Human Immunodeficiency Virus Epidemic Among People Who Inject Drugs in Pakistan	https://doi.org/10.1093/ofid/ofab457	1	1	1	1	1	1	1	1	1	0	1	1	1	1	1	14	High
Mathematical modelling of the influence of serosorting on the population-level HIV transmission impact of pre-exposure prophylaxis	http://doi.org/10.1097/QAD.0000000000002826	1	1	1	0	1	1	1	1	1	0	1	1	1	1	1	13	High
Mathematical modelling of the influence of serosorting on the population-level HIV transmission impact of pre-exposure prophylaxis	http://doi.org/10.1097/QAD.0000000000002826	1	1	1	1	1	1	1	1	1	0	1	1	1	1	1	14	High
The cost and cost-effectiveness of novel tuberculosis vaccines in low- and middle- income countries: A modeling study	https://doi.org/10.1371/journal.pmed.1004155	1	0	0	0	1	1	1	1	1	1	0	1	0	0	1	9	Fair
Analysis of an age-structured tuberculosis model with treatment and relapse	https://doi.org/10.1007/s00285-021-01595-1	1	1	1	0	1	1	1	0	1	0	1	1	1	1	0	11	High
Updating age-specific contact structures to match evolving demography in a dynamic mathematical model of tuberculosis vaccination	https://doi.org/10.1371/journal.pcbi.1010002	1	0	0	0	1	1	1	1	1	1	1	1	1	1	1	12	High
Inference and dynamic simulation of malaria using a simple climate-driven entomological model of malaria transmission	https://doi.org/10.1371/journal.pcbi.1010161	1	1	1	1	1	1	1	1	1	0	1	1	1	1	0	13	High
The epidemiologic impact and cost-effectiveness of new tuberculosis vaccines on multidrug-resistant tuberculosis in India and China	https://doi.org/10.1186/s12916-021-01932-7	1	1	1	1	1	1	1	1	1	0	0	1	1	1	1	13	High
Global dynamics of a tuberculosis model with age-dependent latency and time delays in treatment	https://doi.org/10.1007/s00285-023-01999-1	1	1	1	0	1	1	1	0	1	0	0	0	1	1	0	9	Fair
Age-targeted tuberculosis vaccination in China and implications for vaccine development: a modelling study	http://dx.doi.org/10.1016/S2214-109X(18)30452-2	1	1	1	1	1	1	1	1	1	0	1	1	1	1	1	14	High
Modelling the epidemiology of residual Plasmodium vivax malaria in a heterogeneous host population: A case study in the Amazon Basin	https://doi.org/10.1371/journal.pcbi.1007377	1	1	1	0	1	1	1	1	1	0	1	1	1	1	1	13	High
Evaluation of 6-Month Versus Continuous Isoniazid Preventive Therapy for Mycobacterium tuberculosis in Adults Living With HIV/AIDS in Malawi	https://doi.org/10.1097/qai.0000000000002497	1	1	1	0	1	1	1	1	1	0	1	1	1	1	1	13	High
Responding to the ECHO trial results: modelling the potential impact of changing contraceptive method mix on HIV and reproductive health in South Africa	https://doi.org/10.1002/jia2.25620	1	1	1	1	1	1	1	1	1	0	0	0	1	1	0	11	High
Measuring progress towards reaching zero new HIV acquisitions among key populations in Québec (Canada) using routine surveillance data: a mathematical modelling study	https://doi.org/10.1002/jia2.25994	1	1	1	1	1	1	1	1	1	0	1	1	1	1	1	14	High
Assessing the Potential Impact of Disruptions Due to COVID-19 on HIV Among Key and Lower-Risk Populations in the Largest Cities of Cameroon and Benin	DOI:10.1097/QAI.0000000000002663	1	1	1	1	1	1	1	1	1	0	1	1	1	1	1	14	High
	Total Number of articles	419	276	396	229	416	397	410	234	321	82	238	364	404	286	305
	Percentage of articles	100	66	95	55	99	95	98	56	77	20	57	87	96	68	73
